# Stage–Specific Roles of Plasma GFAP in Linking Amyloid Cascade in Alzheimer Disease

**DOI:** 10.64898/2026.11.03.26366374

**Authors:** Xuan Niu, Qiuchang Sun, Julie K. Wisch, Meng Jiang, Aime Luna, David A. Hoagey, Suzanne E. Schindler, Carlos Cruchaga, Brian A. Gordon, Yong Wang, Tammie L.S. Benzinger, Alzheimer’s Disease Neuroimaging Initiative (ADNI), Qing Wang

## Abstract

**INTRODUCTION:** Astrocytic reactivity, measured by plasma glial fibrillary acidic protein (GFAP), is robustly elevated across the Alzheimer disease (AD) continuum, yet its relationship with the amyloid cascade remains poorly understood.

**METHODS:** We integrated plasma GFAP with multimodal AD biomarkers including cerebrospinal fluid (CSF) or plasma Aβ (Aβ42/40), Aβ and tau positron emission tomography (PET), structural MRI, and clinical severity, across a discovery cohort (Knight Alzheimer Disease Research Center, n=278) and an independent replication cohort (Alzheimer’s Disease Neuroimaging Initiative, n=236).

**RESULTS:** In both cohorts, plasma GFAP mediated the association of soluble Aβ42/40 (CSF in the Knight ADRC; plasma in ADNI) with Aβ PET, as well as the association of Aβ PET with tau PET in the overall samples, which remained significant after false discovery rate (FDR) correction. Among tau-negative individuals, GFAP mediated the association between CSF Aβ42/40 and Aβ PET in Knight ADRC, but this effect did not survive FDR correction with plasma Aβ42/40 in ADNI. In Aβ-positive individuals, GFAP mediated the association between Aβ PET and tau PET burden in both cohorts, but survived correction only in ADNI. Interaction findings were partially replicated across cohorts. Exploratory plasma proteomics further revealed a GFAP-associated protein network enriched for extracellular matrix (ECM)-immune remodeling network.

**DISCUSSION:** These findings reveal stage-specific associations of plasma GFAP with the amyloid cascade and implicate an astrocyte-centered ECM–inflammatory axis, which may inform future diagnostic panels or targeted therapies.

**Clinical trial registration:** Alzheimer’s Disease Neuroimaging Initiative 3, ClinicalTrials.gov, NCT02854033.

## Supplementary figures and tables for "Stage–Specific Roles of Plasma GFAP in Linking Amyloid Cascade in Alzheimer Disease": Supplementary material(Table S12-18).xlsx

### Sheet: Table of contents
Supplementary Tables
Table S9: Proteins in the MEyellow module
Table S10: Pathways associated with CSF Aβ42/40
Table S11: Pathways associated with Aβ PET
Table S12: Pathways associated with Tau PET
Table S13: Pathways shared between CSF Aβ42/40 and Aβ PET
Table S14: Pathways shared between Aβ PET and tau PET
Table S15: Pathways shared across CSF Aβ42/40, Aβ PET, and tau PET

### Sheet: Table S12
Supplementary Table 12: Proteins in the MEyellow module
Aptamer	TargetFullName	Target	UniProt	EntrezGeneID	EntrezGeneSymbol	Module	Organism
X8360.169	Natural cytotoxicity triggering receptor 1	NKp46	O76036	9437	NCR1	yellow	Human
X21182.8	tRNA-splicing endonuclease subunit Sen15	SEN15	Q8WW01	116461	TSEN15	yellow	Human
X11184.51	Chromogranin-A	CgA	P10645	1113	CHGA	yellow	Human
X8697.38	Glypican-1	Glypican 1	P35052	2817	GPC1	yellow	Human
X24647.3	C->U-editing enzyme APOBEC-2	ABEC2	Q9Y235	10930	APOBEC2	yellow	Human
X8006.12	DnaJ homolog subfamily B member 12	DJB12	Q9NXW2	54788	DNAJB12	yellow	Human
X9525.1	Inactive tyrosine-protein kinase 7	PTK7	Q13308	5754	PTK7	yellow	Human
X11481.25	Hepatitis A virus cellular receptor 2	TIMD3	Q8TDQ0	84868	HAVCR2	yellow	Human
X19376.74	Nicotinamide N-methyltransferase	NNMT	P40261	4837	NNMT	yellow	Human
X15667.39	Bone morphogenetic protein 4	BMP-4	P12644	652	BMP4	yellow	Human
X5740.17	Roundabout homolog 1	ROBO1	Q9Y6N7	6091	ROBO1	yellow	Human
X23038.63	Netrin receptor UNC5B	UNC5B	Q8IZJ1	219699	UNC5B	yellow	Human
X24226.30	Fascin	Fascin	Q16658	6624	FSCN1	yellow	Human
X10907.116	Neurotrimin	NTRI	Q9P121	50863	NTM	yellow	Human
X13669.6	Fibroblast growth factor receptor 3	FGFR-3	P22607	2261	FGFR3	yellow	Human
X22563.4	Kin of IRRE-like protein 1	KIRR1	Q96J84	55243	KIRREL1	yellow	Human
X17678.28	V-set and immunoglobulin domain-containing protein 4	VSIG4	Q9Y279	11326	VSIG4	yellow	Human
X13101.60	Sclerostin	SOST	Q9BQB4	50964	SOST	yellow	Human
X16780.6	Heat shock 70 kDa protein 1A	HSP 70	P0DMV8	3303	HSPA1A	yellow	Human
X8970.9	Receptor-interacting serine/threonine-protein kinase 2	RIPK2	O43353	8767	RIPK2	yellow	Human
X8480.29	EGF-containing fibulin-like extracellular matrix protein 1	FBLN3	Q12805	2202	EFEMP1	yellow	Human
X23274.27	EF-hand calcium-binding domain-containing protein 1	EFCB1	Q9HAE3	79645	EFCAB1	yellow	Human
X21737.20	Beta-galactoside alpha-2,6-sialyltransferase 2	SIAT2	Q96JF0	84620	ST6GAL2	yellow	Human
X16288.17	Ephrin type-A receptor 4	EPHA4	P54764	2043	EPHA4	yellow	Human
X10749.18	Heat shock 70 kDa protein 1A	HSP 70	P0DMV8	3303	HSPA1A	yellow	Human
X22578.17	Roundabout homolog 2	ROBO2	Q9HCK4	6092	ROBO2	yellow	Human
X2654.19	Tumor necrosis factor receptor superfamily member 1A	TNF sR-I	P19438	7132	TNFRSF1A	yellow	Human
X14088.38	Insulin-like growth factor-binding protein 6	IGFBP-6	P24592	3489	IGFBP6	yellow	Human
X12338.27	Pikachurin	EGFLA	Q63HQ2	133584	EGFLAM	yellow	Human
X13434.172	Alpha-parvin	PARVA	Q9NVD7	55742	PARVA	yellow	Human
X4908.6	Endoglin	Endoglin	P17813	2022	ENG	yellow	Human
X5644.60	Ribonuclease 4	RNAS4	P34096	6038	RNASE4	yellow	Human
X10428.1	Killer cell immunoglobulin-like receptor 2DS2	KI2S2	P43631	100132285	KIR2DS2	yellow	Human
X22985.160	Insulin-like growth factor-binding protein 2	IGFBP-2	P18065	3485	IGFBP2	yellow	Human
X3814.63	Interleukin-11 receptor subunit alpha	IL-11 RA	Q14626	3590	IL11RA	yellow	Human
X3283.21	Transforming growth factor-beta-induced protein ig-h3	BGH3	Q15582	7045	TGFBI	yellow	Human
X2652.15	Urokinase plasminogen activator surface receptor	suPAR	Q03405	5329	PLAUR	yellow	Human
X13416.8	Transmembrane protein 132D	T132D	Q14C87	121256	TMEM132D	yellow	Human
X15391.114	Growth arrest-specific protein 6	GAS-6	Q14393	2621	GAS6	yellow	Human
X7776.20	Netrin receptor UNC5B	UNC5B	Q8IZJ1	219699	UNC5B	yellow	Human
X2991.9	Interleukin-1 receptor type 1	IL-1 sRI	P14778	3554	IL1R1	yellow	Human
X5725.1	Osteomodulin	OMD	Q99983	4958	OMD	yellow	Human
X5116.62	Roundabout homolog 2	ROBO2	Q9HCK4	6092	ROBO2	yellow	Human
X13529.39	Nucleosome assembly protein 1-like 2	NP1L2	Q9ULW6	4674	NAP1L2	yellow	Human
X2585.2	Prolactin	PRL	P01236	5617	PRL	yellow	Human
X6914.15	Amphoterin-induced protein 2	AMGO2	Q86SJ2	347902	AMIGO2	yellow	Human
X10803.22	Heat shock 70 kDa protein 1A	HSP 70	P0DMV8	3303	HSPA1A	yellow	Human
X8974.172	Collagen alpha-1(XV) chain	COFA1	P39059	1306	COL15A1	yellow	Human
X13707.27	SPARC-like protein 1	SPARCL1	Q14515	8404	SPARCL1	yellow	Human
X3431.54	Ephrin type-A receptor 1	EphA1	P21709	2041	EPHA1	yellow	Human
X5457.5	Collectin-12	COLEC12	Q5KU26	81035	COLEC12	yellow	Human
X3280.49	Aggrecan core protein	Aggrecan	P16112	176	ACAN	yellow	Human
X6713.4	Low-density lipoprotein receptor-related protein 11	LRP11	Q86VZ4	84918	LRP11	yellow	Human
X11851.21	Triggering receptor expressed on myeloid cells 2	TREM2	Q9NZC2	54209	TREM2	yellow	Human
X5392.73	Tumor necrosis factor receptor superfamily member 6	Fas, soluble	P25445	355	FAS	yellow	Human
X8819.3	Insulin-like growth factor-binding protein 2	IGFBP-2	P18065	3485	IGFBP2	yellow	Human
X10603.1	Histatin-3	HIS3	P15516	3347	HTN3	yellow	Human
X16318.12	Serine/threonine-protein kinase receptor R3	ALK-1	P37023	94	ACVRL1	yellow	Human
X23605.3	T-complex protein 11-like protein 1	T11L1	Q9NUJ3	55346	TCP11L1	yellow	Human
X11514.196	CD59 glycoprotein	CD59	P13987	966	CD59	yellow	Human
X20536.11	Endothelial cell-selective adhesion molecule	ESAM	Q96AP7	90952	ESAM	yellow	Human
X15635.4	SPARC-related modular calcium-binding protein 2	SMOC2	Q9H3U7	64094	SMOC2	yellow	Human
X21690.31	Leucine-rich repeat-containing protein 4	LRRC4	Q9HBW1	64101	LRRC4	yellow	Human
X6234.74	Vitrin	VITRN	Q6UXI7	5212	VIT	yellow	Human
X7190.50	Ephrin type-A receptor 4	EPHA4	P54764	2043	EPHA4	yellow	Human
X16913.8	Ribonuclease T2	RNT2	O00584	8635	RNASET2	yellow	Human
X23037.37	Ubiquitin-conjugating enzyme E2 D3	UB2D3	P61077	7323	UBE2D3	yellow	Human
X5430.66	Tyrosine-protein phosphatase non-receptor type substrate 1	SHPS1	P78324	140885	SIRPA	yellow	Human
X6919.3	Hemoglobin subunit zeta	HBAZ	P02008	3050	HBZ	yellow	Human
X21491.7	Vascular adhesion protein-1	VAP-1	Q16853	8639	AOC3	yellow	Human
X13660.76	Angiopoietin-2	Angiopoietin-2	O15123	285	ANGPT2	yellow	Human
X2201.17	Endostatin	Endostatin	P39060	80781	COL18A1	yellow	Human
X11258.41	Mucosal addressin cell adhesion molecule 1	MAdCAM-1	Q13477	8174	MADCAM1	yellow	Human
X4564.2	Plexin-C1	PLXC1	O60486	10154	PLXNC1	yellow	Human
X11196.31	Collagen alpha-3(VI) chain	Collagen alpha-3(VI)	P12111	1293	COL6A3	yellow	Human
X7957.2	Secretogranin-3	SCG3	Q8WXD2	29106	SCG3	yellow	Human
X15441.6	Ganglioside GM2 activator	SAP3	P17900	2760	GM2A	yellow	Human
X4124.24	Heat shock 70 kDa protein 1A	HSP 70	P0DMV8	3303	HSPA1A	yellow	Human
X8780.2	Protocadherin-10	PCD10	Q9P2E7	57575	PCDH10	yellow	Human
X8469.41	Insulin-like growth factor-binding protein 2	IGFBP-2	P18065	3485	IGFBP2	yellow	Human
X7849.3	Glutaminyl-peptide cyclotransferase	Glutaminyl cyclase	Q16769	25797	QPCT	yellow	Human
X6404.20	C1q-related factor	C1QRF	O75973	10882	C1QL1	yellow	Human
X15375.49	Carboxypeptidase B	Carboxypeptidase B1	P15086	1360	CPB1	yellow	Human
X2948.58	Growth hormone receptor	Growth hormone receptor	P10912	2690	GHR	yellow	Human
X21545.51	Musculoskeletal embryonic nuclear protein 1	MSTN1	Q8IVN3	389125	MUSTN1	yellow	Human
X8885.6	Voltage-dependent calcium channel subunit alpha-2/delta-3	CA2D3	Q8IZS8	55799	CACNA2D3	yellow	Human
X2974.61	Contactin-1	contactin-1	Q12860	1272	CNTN1	yellow	Human
X3046.31	Resistin	resistin	Q9HD89	56729	RETN	yellow	Human
X12658.72	Pantothenate kinase 3	PANK3	Q9H999	79646	PANK3	yellow	Human
X12503.5	Ovarian cancer G-protein coupled receptor 1	SPR1	Q15743	8111	GPR68	yellow	Human
X4984.83	S-formylglutathione hydrolase	Esterase D	P10768	2098	ESD	yellow	Human
X14114.18	PILR alpha-associated neural protein	PIANP	Q8IYJ0	196500	PIANP	yellow	Human
X2999.6	Limbic system-associated membrane protein	LSAMP	Q13449	4045	LSAMP	yellow	Human
X21696.80	Leucine-rich repeat and fibronectin type-III domain-containing protein 4	LRFN4	Q6PJG9	78999	LRFN4	yellow	Human
X9053.16	Cysteine-rich protein 2	CRIP2	P52943	1397	CRIP2	yellow	Human
X3214.3	Neuropilin-1	NRP1	O14786	8829	NRP1	yellow	Human
X21141.9	Protein FAM84B	FA84B	Q96KN1	157638	LRATD2	yellow	Human
X8982.65	Thrombospondin-3	TSP3	P49746	7059	THBS3	yellow	Human
X8233.2	Inter-alpha-trypsin inhibitor heavy chain H5	ITIH5	Q86UX2	80760	ITIH5	yellow	Human
X5837.49	Leukemia inhibitory factor receptor	LIF sR	P42702	3977	LIFR	yellow	Human
X11128.29	Transmembrane protein 132C	T132C	Q8N3T6	92293	TMEM132C	yellow	Human
X7211.2	Ribonuclease pancreatic	RNase 1	P07998	6035	RNASE1	yellow	Human
X8235.48	Secretogranin-1	SCG1	P05060	1114	CHGB	yellow	Human
X13114.50	Lumican	Lumican	P51884	4060	LUM	yellow	Human
X4374.45	Growth/differentiation factor 15	MIC-1	Q99988	9518	GDF15	yellow	Human
X3362.61	Chordin-like protein 1	CRDL1	Q9BU40	91851	CHRDL1	yellow	Human
X6069.71	Sulfatase-modifying factor 2	SUMF2	Q8NBJ7	25870	SUMF2	yellow	Human
X2615.60	Ephrin-A5	Ephrin-A5	P52803	1946	EFNA5	yellow	Human
X23588.9	Hydroxysteroid dehydrogenase-like protein 2	HSDL2	Q6YN16	84263	HSDL2	yellow	Human
X10419.1	Scavenger receptor class A member 5	SCAR5	Q6ZMJ2	286133	SCARA5	yellow	Human
X8528.74	Immunoglobulin superfamily containing leucine-rich repeat protein 2	ISLR2	Q6UXK2	57611	ISLR2	yellow	Human
X11152.46	Kallikrein-13	kallikrein 13	Q9UKR3	26085	KLK13	yellow	Human
X10916.44	Secretory phospholipase A2 receptor	PLA2R	Q13018	22925	PLA2R1	yellow	Human
X2211.9	Metalloproteinase inhibitor 1	TIMP-1	P01033	7076	TIMP1	yellow	Human
X14108.15	Transforming growth factor beta-1	TGF-b1	P01137	7040	TGFB1	yellow	Human
X13118.5	SPARC-related modular calcium-binding protein 1	SMOC1	Q9H4F8	64093	SMOC1	yellow	Human
X8428.102	Neurotrimin	NTRI	Q9P121	50863	NTM	yellow	Human
X6555.58	Stomatin-like protein 2, mitochondrial	Stomatin-like protein 2	Q9UJZ1	30968	STOML2	yellow	Human
X8005.1	Matrix-remodeling-associated protein 7	MXRA7	P84157	439921	MXRA7	yellow	Human
X15620.4	Neuroligin-1	NLGN1	Q8N2Q7	22871	NLGN1	yellow	Human
X2602.2	Angiopoietin-2	Angiopoietin-2	O15123	285	ANGPT2	yellow	Human
X21883.17	Bone morphogenetic protein 5	BMP-5	P22003	653	BMP5	yellow	Human
X12549.33	Hematopoietic prostaglandin D synthase	PTGD2	O60760	27306	HPGDS	yellow	Human
X2944.66	Neuroblastoma suppressor of tumorigenicity 1	DAN	P41271	100532736	NBL1	yellow	Human
X3061.61	Cathepsin B	Cathepsin B	P07858	1508	CTSB	yellow	Human
X15559.5	Anthrax toxin receptor 2	ANTR2	P58335	118429	ANTXR2	yellow	Human
X19553.14	Syntaxin-1A	STX1a	Q16623	6804	STX1A	yellow	Human
X15535.3	Serine protease 27	Marapsin	Q9BQR3	83886	PRSS27	yellow	Human
X24445.38	Actin filament-associated protein 1-like 2	AF1L2	Q8N4X5	84632	AFAP1L2	yellow	Human
X23566.6	Apolipoprotein-L2	ApoL-II	Q9BQE5	23780	APOL2	yellow	Human
X11510.31	Apolipoprotein L1	Apo L1	O14791	8542	APOL1	yellow	Human
X5358.3	Osteomodulin	OMD	Q99983	4958	OMD	yellow	Human
X8028.22	Serine protease inhibitor Kazal-type 5	SPINK5	Q9NQ38	11005	SPINK5	yellow	Human
X18901.26	Heat shock 70 kDa protein 1B	HS71B	P0DMV9	3303	HSPA1B	yellow	Human
X20941.7	Ubiquitin-like protein 3	UBL3	O95164	5412	UBL3	yellow	Human
X8773.172	EMILIN-3	EMIL3	Q9NT22	90187	EMILIN3	yellow	Human
X24908.19	Amphiphysin	AMPH	P49418	273	AMPH	yellow	Human
X9713.67	Platelet-derived growth factor receptor-like protein	PGFRL	Q15198	5157	PDGFRL	yellow	Human
X25117.17	PGM5	PGM5	Q15124	5239	PGM5	yellow	Human
X25451.39	Transcriptional coactivator YAP1	YAP1	P46937	10413	YAP1	yellow	Human
X7244.16	IGF-like family receptor 1	TM149	Q9H665	79713	IGFLR1	yellow	Human
X12731.12	Pleckstrin homology domain-containing family A member 7	PKHA7	Q6IQ23	144100	PLEKHA7	yellow	Human
X20539.4	Neutrophil defensin 3	HNP-3	P59666	1668	DEFA3	yellow	Human
X6653.58	Leukocyte surface antigen CD47	CD47	Q08722	961	CD47	yellow	Human
X19606.28	Indian hedgehog protein	ihh	Q14623	3549	IHH	yellow	Human
X5124.69	Intercellular adhesion molecule 5	sICAM-5	Q9UMF0	7087	ICAM5	yellow	Human
X2771.35	Insulin-like growth factor-binding protein 1	IGFBP-1	P08833	3484	IGFBP1	yellow	Human
X17447.52	Secreted frizzled-related protein 4	SFRP4	Q6FHJ7	6424	SFRP4	yellow	Human
X20564.53	Thy-1 membrane glycoprotein	THY1	P04216	7070	THY1	yellow	Human
X17680.12	Ephrin type-B receptor 1	EPHB1	P54762	2047	EPHB1	yellow	Human
X18332.17	Complexin-1	CPLX1	O14810	10815	CPLX1	yellow	Human
X18917.53	Pancreatic alpha-amylase	Pancreatic alpha-amylase	P04746	279	AMY2A	yellow	Human
X10970.3	Ecto-ADP-ribosyltransferase 3	NAR3	Q13508	419	ART3	yellow	Human
X16300.4	Triggering receptor expressed on myeloid cells 2	TREM2	Q9NZC2	54209	TREM2	yellow	Human
X10473.2	Trefoil factor 2	Trefoil factor 2	Q03403	7032	TFF2	yellow	Human
X8837.8	Microfibrillar-associated protein 3-like	MFA3L	O75121	9848	MFAP3L	yellow	Human
X18830.1	Intelectin-1	Omentin	Q8WWA0	55600	ITLN1	yellow	Human
X21815.7	MOB kinase activator 3B	MOB3B	Q86TA1	79817	MOB3B	yellow	Human
X4324.33	Cystatin-SA	CYTT	P09228	1470	CST2	yellow	Human
X2913.1	C-C motif chemokine 23	MPIF-1	P55773	6368	CCL23	yellow	Human
X7638.30	Vesicular integral-membrane protein VIP36	Lectin, mannose-binding 2	Q12907	10960	LMAN2	yellow	Human
X2992.59	Interleukin-17 receptor A	IL-17 sR	Q96F46	23765	IL17RA	yellow	Human
X10851.77	Interleukin-27 subunit beta	IL27B	Q14213	10148	EBI3	yellow	Human
X11178.21	Sushi, von Willebrand factor type A, EGF and pentraxin domain-containing protein 1	SVEP1	Q4LDE5	79987	SVEP1	yellow	Human
X4866.59	BDNF/NT-3 growth factors receptor	TrkB	Q16620	4915	NTRK2	yellow	Human
X21951.32	Aryl hydrocarbon receptor nuclear translocator	ARNT	P27540	405	ARNT	yellow	Human
X19601.15	Ankyrin repeat and SOCS box protein 9	ASB9	Q96DX5	140462	ASB9	yellow	Human
X6478.2	IgLON family member 5	IGLO5	A6NGN9	402665	IGLON5	yellow	Human
X12329.21	Ribosomal protein S6 kinase alpha-1	KS6A1	Q15418	6195	RPS6KA1	yellow	Human
X18253.8	Single-stranded DNA-binding protein, mitochondrial	SSB	Q04837	6742	SSBP1	yellow	Human
X15472.16	Low-density lipoprotein receptor-related protein 11	LRP11	Q86VZ4	84918	LRP11	yellow	Human
X6496.60	Protein delta homolog 1	DLK1	P80370	8788	DLK1	yellow	Human
X3292.75	CD48 antigen	CD48	P09326	962	CD48	yellow	Human
X3601.54	Neural cell adhesion molecule L1-like protein	CHL1	O00533	10752	CHL1	yellow	Human
X3206.4	Lymphatic vessel endothelial hyaluronic acid receptor 1	LYVE1	Q9Y5Y7	10894	LYVE1	yellow	Human
X5490.53	Testican-1	Testican-1	Q08629	6695	SPOCK1	yellow	Human
X15321.8	Complexin-2	CPLX2	Q6PUV4	10814	CPLX2	yellow	Human
X14618.26	Vesicular, overexpressed in cancer, prosurvival protein 1	ECOP	Q96AW1	81552	VOPP1	yellow	Human
X12800.5	Tubulin polymerization-promoting protein family member 2	TPPP2	P59282	122664	TPPP2	yellow	Human
X10620.21	Beta-microseminoprotein	PSP-94	P08118	4477	MSMB	yellow	Human
X10801.11	Ephrin-A2	Ephrin-A2	O43921	1943	EFNA2	yellow	Human
X21722.21	Polypeptide N-acetylgalactosaminyltransferase 4	GALT4	Q8N4A0	100528030	GALNT4	yellow	Human
X8330.1	Low-density lipoprotein receptor-related protein 11	LRP11	Q86VZ4	84918	LRP11	yellow	Human
X12475.48	Chloride intracellular channel protein 5	CLIC5	Q9NZA1	53405	CLIC5	yellow	Human
X18931.40	Slit homolog 3 protein	SLIT3	O75094	6586	SLIT3	yellow	Human
X15336.7	Selenoprotein M	SELM	Q8WWX9	140606	SELENOM	yellow	Human
X3580.25	Alpha-1-antitrypsin	a1-Antitrypsin	P01009	5265	SERPINA1	yellow	Human
X5825.49	Interferon gamma receptor 1	IFN-g R1	P15260	3459	IFNGR1	yellow	Human
X5107.7	Neurogenic locus notch homolog protein 1	Notch 1	P46531	4851	NOTCH1	yellow	Human
X5404.53	Tumor necrosis factor receptor superfamily member 21	DR6	O75509	27242	TNFRSF21	yellow	Human
X9595.11	Beta-1,4-galactosyltransferase 2	B4GT2	O60909	8704	B4GALT2	yellow	Human
X11109.56	Sushi, von Willebrand factor type A, EGF and pentraxin domain-containing protein 1	SVEP1	Q4LDE5	79987	SVEP1	yellow	Human
X4979.34	Dermatopontin	DERM	Q07507	1805	DPT	yellow	Human
X14136.234	Complement component C1q receptor	C1QR1	Q9NPY3	22918	CD93	yellow	Human
X2597.8	Vascular endothelial growth factor A	VEGF	P15692	7422	VEGFA	yellow	Human
X8463.2	Extracellular superoxide dismutase [Cu-Zn]	SOD3	P08294	6649	SOD3	yellow	Human
X3607.71	Dickkopf-related protein 3	DKK3	Q9UBP4	27122	DKK3	yellow	Human
X20579.50	Myelin-associated glycoprotein	MAG	P20916	4099	MAG	yellow	Human
X18896.23	Heparan-sulfate 6-O-sulfotransferase 3	H6ST3	Q8IZP7	266722	HS6ST3	yellow	Human
X21390.68	L-dopachrome tautomerase	L-dopachrome tautomerase	P40126	1638	DCT	yellow	Human
X18871.24	Allograft inflammatory factor 1-like	AIF1L	Q9BQI0	83543	AIF1L	yellow	Human
X3461.58	Brevican core protein	PGCB	Q96GW7	63827	BCAN	yellow	Human
X17170.15	Calcitonin gene-related peptide 2	CALCB	P10092	797	CALCB	yellow	Human
X14124.6	Ephrin-A2	Ephrin-A2	O43921	1943	EFNA2	yellow	Human
X13678.169	Complement factor D	Factor D	P00746	1675	CFD	yellow	Human
X21698.11	Integrin a11b1	Integrin a11b1	Q9UKX5|P05556	22801|3688	ITGA11|ITGB1	yellow	Human
X18429.10	Cadherin-1	Cadherin E	P12830	999	CDH1	yellow	Human
X9277.16	Regenerating islet-derived protein 3-alpha	PAP1	Q06141	5068	REG3A	yellow	Human
X2330.2	Stromal cell-derived factor 1	SDF-1	P48061	6387	CXCL12	yellow	Human
X13676.46	Inhibin beta B chain	Inhibin bB chain	P09529	3625	INHBB	yellow	Human
X2686.67	Insulin-like growth factor-binding protein 6	IGFBP-6	P24592	3489	IGFBP6	yellow	Human
X3290.50	CD109 antigen	CD109	Q6YHK3	135228	CD109	yellow	Human
X18882.7	Calsyntenin-2	CSTN2	Q9H4D0	64084	CLSTN2	yellow	Human
X9182.3	Low-density lipoprotein receptor-related protein 1, soluble	sLRP1	Q07954	4035	LRP1	yellow	Human
X8890.9	Transmembrane protein 132B	T132B	Q14DG7	114795	TMEM132B	yellow	Human
X9970.7	UBX domain-containing protein 4	UBXN4	Q92575	23190	UBXN4	yellow	Human
X3073.51	Interleukin-18-binding protein	IL-18 BPa	O95998	10068	IL18BP	yellow	Human
X7228.2	Alpha-N-acetylgalactosaminide alpha-2,6-sialyltransferase 6	SIA7F	Q969X2	30815	ST6GALNAC6	yellow	Human
X21236.12	Transmembrane emp24 domain-containing protein 9	TMED9	Q9BVK6	54732	TMED9	yellow	Human
X7218.87	Sodium/potassium-transporting ATPase subunit beta-2	AT1B2	P14415	482	ATP1B2	yellow	Human
X7763.25	Cadherin-11	Cadherin-11	P55287	1009	CDH11	yellow	Human
X7853.19	Protein SCO1 homolog, mitochondrial	SCO1	O75880	6341	SCO1	yellow	Human
X14131.37	Ephrin-B2	EFNB2	P52799	1948	EFNB2	yellow	Human
X3166.92	Myeloid cell surface antigen CD33	Siglec-3	P20138	945	CD33	yellow	Human
X9343.16	Interleukin-2 receptor subunit beta	IL-2 sRb	P14784	3560	IL2RB	yellow	Human
X3773.15	Angiopoietin-1 receptor, soluble	sTie-2	Q02763	7010	TEK	yellow	Human
X14077.6	Ficolin-3	Ficolin-3	O75636	8547	FCN3	yellow	Human
X15544.25	Kallikrein-14	kallikrein 14	Q9P0G3	43847	KLK14	yellow	Human
X3448.13	Insulin receptor	IR	P06213	3643	INSR	yellow	Human
X15494.11	Fibroblast growth factor-binding protein 1	FGFP1	Q14512	9982	FGFBP1	yellow	Human
X22589.3	Frizzled-2	FZD2	Q14332	2535	FZD2	yellow	Human
X10615.18	Myelin protein P0	MYP0	P25189	4359	MPZ	yellow	Human
X3042.7	Myoglobin	Myoglobin	P02144	4151	MB	yellow	Human
X4496.60	Macrophage metalloelastase	MMP-12	P39900	4321	MMP12	yellow	Human
X9361.7	Protocadherin alpha-C2	PCDC2	Q9Y5I4	56134	PCDHAC2	yellow	Human
X20578.10	Latrophilin-3	LPHN3	Q9HAR2	23284	ADGRL3	yellow	Human
X6645.53	Periostin	Periostin	Q15063	10631	POSTN	yellow	Human
X2609.59	Cystatin-C	Cystatin C	P01034	1471	CST3	yellow	Human
X5736.1	Trem-like transcript 2 protein	TRML2	Q5T2D2	79865	TREML2	yellow	Human
X5122.92	Semaphorin-6A	Semaphorin-6A	Q9H2E6	57556	SEMA6A	yellow	Human
X4297.62	Spondin-1	Spondin-1	Q9HCB6	10418	SPON1	yellow	Human
X17346.61	Follicular dendritic cell secreted peptide	FDSCP	Q8NFU4	260436	FDCSP	yellow	Human
X13661.193	Cystatin-D	CYTD	P28325	1473	CST5	yellow	Human
X8364.74	Uronyl 2-sulfotransferase	UST	Q9Y2C2	10090	UST	yellow	Human
X3234.23	Coiled-coil domain-containing protein 80	URB	Q76M96	151887	CCDC80	yellow	Human
X15530.33	Ephrin type-B receptor 4	EphB4	P54760	2050	EPHB4	yellow	Human
X4413.3	Antileukoproteinase	SLPI	P03973	6590	SLPI	yellow	Human
X5694.57	SPARC-related modular calcium-binding protein 1	SMOC1	Q9H4F8	64093	SMOC1	yellow	Human
X21548.20	Gamma-glutamyltransferase 5	GGT5	P36269	2687	GGT5	yellow	Human
X6324.11	Deoxyribonuclease-1-like 2	DNSL2	Q92874	1775	DNASE1L2	yellow	Human
X3298.52	Contactin-4	Contactin-4	Q8IWV2	152330	CNTN4	yellow	Human
X10521.10	Matrix-remodeling-associated protein 8	MXRA8	Q9BRK3	54587	MXRA8	yellow	Human
X3004.67	Programmed cell death 1 ligand 2	PD-L2	Q9BQ51	80380	PDCD1LG2	yellow	Human
X2711.6	Ciliary neurotrophic factor receptor subunit alpha	CNTFR alpha	P26992	1271	CNTFR	yellow	Human
X5131.15	Tumor necrosis factor receptor superfamily member 19	TAJ	Q9NS68	55504	TNFRSF19	yellow	Human
X3305.6	Delta-like protein 4	DLL4	Q9NR61	54567	DLL4	yellow	Human
X6392.7	WNT1-inducible-signaling pathway protein 2	WISP-2	O76076	8839	CCN5	yellow	Human
X6464.40	Transmembrane protein PVRIG	PVRIG	Q6DKI7	79037	PVRIG	yellow	Human
X2834.54	Kallikrein-8	kallikrein 8	O60259	11202	KLK8	yellow	Human
X14054.17	Interleukin-15 receptor subunit alpha	IL-15 Ra	Q13261	3601	IL15RA	yellow	Human
X16785.45	Defensin-5	HD-5	Q01523	1670	DEFA5	yellow	Human
X19273.3	Glutathione reductase, mitochondrial	Glutathione reductase	P00390	2936	GSR	yellow	Human
X16770.3	Lithostathine-1-beta	REG1B	P48304	5968	REG1B	yellow	Human
X9021.1	Hepatitis A virus cellular receptor 1	TIM-1	Q96D42	26762	HAVCR1	yellow	Human
X13730.18	Dipeptidyl peptidase 1	CATC	P53634	1075	CTSC	yellow	Human
X6022.57	Protein kinase C-binding protein NELL2	NELL2	Q99435	4753	NELL2	yellow	Human
X6367.66	fibromodulin	fibromodulin	Q06828	2331	FMOD	yellow	Human
X4534.10	Brain-specific serine protease 4	BSSP4	Q9GZN4	64063	PRSS22	yellow	Human
X10940.25	Sarcalumenin	SRCA	Q86TD4	6345	SRL	yellow	Human
X11266.8	P-selectin glycoprotein ligand 1	SELPL	Q14242	6404	SELPLG	yellow	Human
X2972.57	Bone morphogenetic protein 7	BMP-7	P18075	655	BMP7	yellow	Human
X2278.61	Metalloproteinase inhibitor 2	TIMP-2	P16035	7077	TIMP2	yellow	Human
X17161.1	Dolichyl-diphosphooligosaccharide--protein glycosyltransferase 48 kDa subunit	OST48	P39656	1650	DDOST	yellow	Human
X5111.15	Neurexin-3-beta	NRX3B	Q9HDB5	9369	NRXN3	yellow	Human
X14042.11	Secreted frizzled-related protein 1	SARP-2	Q8N474	6422	SFRP1	yellow	Human
X24958.3	DNA-binding protein RFX5	RFX5	P48382	5993	RFX5	yellow	Human
X11208.15	N-acetylglucosamine-1-phosphodiester alpha-N-acetylglucosaminidase	NAGPA	Q9UK23	51172	NAGPA	yellow	Human
X9715.15	Immunoglobulin superfamily member 3	IGSF3	O75054	3321	IGSF3	yellow	Human
X8348.4	Ephrin type-B receptor 2	EPHB2	P29323	2048	EPHB2	yellow	Human
X4246.40	Neural cell adhesion molecule L1	NCAM-L1	P32004	3897	L1CAM	yellow	Human
X5092.51	Protein jagged-1	JAG1	P78504	182	JAG1	yellow	Human
X16908.5	Oligodendrocyte-myelin glycoprotein	OMGP	P23515	4974	OMG	yellow	Human
X5742.14	Lysophosphatidic acid phosphatase type 6	PPA6	Q9NPH0	51205	ACP6	yellow	Human
X3554.24	Adiponectin	Adiponectin	Q15848	9370	ADIPOQ	yellow	Human
X6321.65	Protocadherin gamma-A10	PCDGA	Q9Y5H3	56106	PCDHGA10	yellow	Human
X13112.179	Follistatin-related protein 1	FSTL1	Q12841	11167	FSTL1	yellow	Human
X8759.29	Lactosylceramide 4-alpha-galactosyltransferase	a1,4-Galactosyltransferase	Q9NPC4	53947	A4GALT	yellow	Human
X5646.20	Ribonuclease K6	RNAS6	Q93091	6039	RNASE6	yellow	Human
X9359.9	Protein delta homolog 2	EGFL9	Q6UY11	65989	DLK2	yellow	Human
X21649.12	Syntaxin-17	STX17	P56962	55014	STX17	yellow	Human
X8014.359	Glycoprotein endo-alpha-1,2-mannosidase	MANEA	Q5SRI9	79694	MANEA	yellow	Human
X7915.31	Amyloid-like protein 2	APLP2	Q06481	334	APLP2	yellow	Human
X18312.68	Protein NDRG3	NDRG3	Q9UGV2	57446	NDRG3	yellow	Human
X7139.14	SLIT and NTRK-like protein 4	SLIK4	Q8IW52	139065	SLITRK4	yellow	Human
X24895.25	F-BAR and double SH3 domains protein 1	FCSD1	Q86WN1	89848	FCHSD1	yellow	Human
X10894.25	Secretagogin	Secretagogin	O76038	10590	SCGN	yellow	Human
X12386.11	Aminopeptidase B	AMPB	Q9H4A4	6051	RNPEP	yellow	Human
X7898.29	Nuclear protein MDM1	MDM1	Q8TC05	56890	MDM1	yellow	Human
X13741.36	Insulin-like growth factor-binding protein 1	IGFBP-1	P08833	3484	IGFBP1	yellow	Human
X20533.39	Interleukin-35	IL-35	P29459|Q14213	3592|10148	IL12A|EBI3	yellow	Human
X21887.2	Cerebellin-2	CBLN2	Q8IUK8	147381	CBLN2	yellow	Human
X24934.96	Opioid growth factor receptor	OGFR	Q9NZT2	11054	OGFR	yellow	Human
X5463.22	Growth arrest-specific protein 1	GAS1	P54826	2619	GAS1	yellow	Human
X6276.16	Furin	Furin	P09958	5045	FURIN	yellow	Human
X17823.40	Small nuclear ribonucleoprotein Sm D2	SMD2	P62316	6633	SNRPD2	yellow	Human
X6223.5	Guanylate cyclase activator 2B	GUC2B	Q16661	2981	GUCA2B	yellow	Human
X17685.9	Apolipoprotein A-IV	Apo A-IV	P06727	337	APOA4	yellow	Human
X6382.17	Beta-mannosidase	MANBA	O00462	4126	MANBA	yellow	Human
X15533.97	Macrophage scavenger receptor types I and II	Macrophage scavenger receptor	P21757	4481	MSR1	yellow	Human
X13098.93	Vascular endothelial growth factor D	VEGF-D	O43915	2277	VEGFD	yellow	Human
X19563.3	Seizure 6-like protein	SEZ6L	Q9BYH1	23544	SEZ6L	yellow	Human
X5618.50	Protein FAM3B	FAM3B	P58499	54097	FAM3B	yellow	Human
X14031.18	Fibroblast growth factor 7	FGF7	P21781	2252	FGF7	yellow	Human
X5363.51	Semaphorin-3E	Semaphorin 3E	O15041	9723	SEMA3E	yellow	Human
X9259.35	Tumor necrosis factor receptor superfamily member 21	DR6	O75509	27242	TNFRSF21	yellow	Human
X20585.5	CMRF35-like molecule 9	CLM9	Q6UXG3	146894	CD300LG	yellow	Human
X20444.12	Tubulin polymerization-promoting protein family member 3	TPPP3	Q9BW30	51673	TPPP3	yellow	Human
X3630.27	Cell adhesion molecule 3	Nectin-like protein 1	Q8N126	57863	CADM3	yellow	Human
X8225.86	Ephrin type-B receptor 2	EPHB2	P29323	2048	EPHB2	yellow	Human
X9830.109	Guanine nucleotide exchange factor VAV3	VAV3	Q9UKW4	10451	VAV3	yellow	Human
X18347.15	Laminin-2	Laminin-2	P24043|P07942|P11047	3908|3912|3915	LAMA2|LAMB1|LAMC1	yellow	Human
X11121.56	Brorin	VWC2	Q2TAL6	375567	VWC2	yellow	Human
X16890.37	ADAMTS-like protein 1	ATL1	Q8N6G6	92949	ADAMTSL1	yellow	Human
X15653.9	Collagen alpha-1(X) chain	COAA1	Q03692	1300	COL10A1	yellow	Human
X7156.2	Alpha-(1,3)-fucosyltransferase 10	FUT10	Q6P4F1	84750	FUT10	yellow	Human
X15491.20	Endosialin	CD248	Q9HCU0	57124	CD248	yellow	Human
X6904.14	Leucine-rich repeat transmembrane neuronal protein 2	LRRT2	O43300	26045	LRRTM2	yellow	Human
X4328.2	Brother of CDO	BOC	Q9BWV1	91653	BOC	yellow	Human
X20517.1	Desmoglein-2	Desmoglein-2	Q14126	1829	DSG2	yellow	Human
X16610.13	Low-density lipoprotein receptor-related protein 10	LRP10	Q7Z4F1	26020	LRP10	yellow	Human
X7050.5	Neuronal growth regulator 1	NEGR1	Q7Z3B1	257194	NEGR1	yellow	Human
X22959.32	Dickkopf-related protein 4	Dkk-4	Q9UBT3	27121	DKK4	yellow	Human
X2743.5	Sonic hedgehog protein	Sonic Hedgehog	Q15465	6469	SHH	yellow	Human
X9264.11	Cathepsin O	CATO	P43234	1519	CTSO	yellow	Human
X18930.28	Slit homolog 2 protein	SLIT2	O94813	9353	SLIT2	yellow	Human
X22527.4	PDZ and LIM domain protein 3	PDLI3	Q53GG5	27295	PDLIM3	yellow	Human
X11192.168	Tubulointerstitial nephritis antigen-like	TINAL	Q9GZM7	64129	TINAGL1	yellow	Human
X4148.49	Pappalysin-1	PAPP-A	Q13219	5069	PAPPA	yellow	Human
X11102.22	Regenerating islet-derived protein 4	REG4	Q9BYZ8	83998	REG4	yellow	Human
X7551.33	Leucine-rich repeat-containing protein 32	LRC32	Q14392	2615	LRRC32	yellow	Human
X2831.29	Kallikrein-11	Kallikrein 11	Q9UBX7	11012	KLK11	yellow	Human
X7871.16	Transmembrane protein 132A	T132A	Q24JP5	54972	TMEM132A	yellow	Human
X5078.82	Ephrin type-B receptor 6	EphB6	O15197	2051	EPHB6	yellow	Human
X8900.28	Neogenin	NEO1	Q92859	4756	NEO1	yellow	Human
X8923.94	Polypeptide N-acetylgalactosaminyltransferase 16	GLTL1	Q8N428	57452	GALNT16	yellow	Human
X20550.38	Neurotrimin	NTRI	Q9P121	50863	NTM	yellow	Human
X24441.7	Nuclear cap-binding protein subunit 1	NCBP1	Q09161	4686	NCBP1	yellow	Human
X10980.11	Acetylcholinesterase	ACES	P22303	43	ACHE	yellow	Human
X2614.28	Ephrin-A4	Ephrin-A4	P52798	1945	EFNA4	yellow	Human
X15394.79	Netrin receptor UNC5B	UNC5B	Q8IZJ1	219699	UNC5B	yellow	Human
X9316.67	WAP four-disulfide core domain protein 1	WFDC1	Q9HC57	58189	WFDC1	yellow	Human
X9278.9	Stromal cell-derived factor 1	SDF-1	P48061	6387	CXCL12	yellow	Human
X12612.37	Proteasome subunit beta type-1	PSB1	P20618	5689	PSMB1	yellow	Human
X4721.54	Trefoil factor 3	TFF3	Q07654	7033	TFF3	yellow	Human
X8956.96	Scavenger receptor class F member 2	SREC-II	Q96GP6	91179	SCARF2	yellow	Human
X5451.1	CD166 antigen	ALCAM	Q13740	214	ALCAM	yellow	Human
X4160.49	72 kDa type IV collagenase	MMP-2	P08253	4313	MMP2	yellow	Human
X6373.54	Protein delta homolog 1	DLK1	P80370	8788	DLK1	yellow	Human
X3642.4	SLAM family member 5	SLAF5	Q9UIB8	8832	CD84	yellow	Human
X11219.95	Fibroblast growth factor-binding protein 3	FGFP3	Q8TAT2	143282	FGFBP3	yellow	Human
X6221.1	ADP-dependent glucokinase	ADPGK	Q9BRR6	83440	ADPGK	yellow	Human
X21143.10	Calcyphosin	Calcyphosin	Q13938	828	CAPS	yellow	Human
X14670.1	Ski-like protein	SKIL	P12757	6498	SKIL	yellow	Human
X5115.31	Tumor necrosis factor receptor superfamily member 19L	RELT	Q969Z4	84957	RELT	yellow	Human
X9557.5	MANSC domain-containing protein 1	MANS1	Q9H8J5	54682	MANSC1	yellow	Human
X10702.1	Collagen alpha-1(XXVIII) chain	COSA1	Q2UY09	340267	COL28A1	yellow	Human
X20576.71	Frizzled-7	FZD7	O75084	8324	FZD7	yellow	Human
X8232.90	Junctional adhesion molecule-like	JAML1	Q86YT9	120425	JAML	yellow	Human
X21495.134	Prosaposin receptor GPR37	GPR37	O15354	2861	GPR37	yellow	Human
X3322.52	Leucine-rich repeats and immunoglobulin-like domains protein 3	LRIG3	Q6UXM1	121227	LRIG3	yellow	Human
X15413.3	Phosphatidylcholine-sterol acyltransferase	LCAT	P04180	3931	LCAT	yellow	Human
X20187.10	Integrin alpha V beta 3	Integrin aVb3	P06756|P05106	3685|3690	ITGAV|ITGB3	yellow	Human
X5140.56	Netrin receptor UNC5D	UNC5H4	Q6UXZ4	137970	UNC5D	yellow	Human
X5636.10	Microfibril-associated glycoprotein 4	MFAP4	P55083	4239	MFAP4	yellow	Human
X6451.64	Asporin	ASPN	Q9BXN1	54829	ASPN	yellow	Human
X3152.57	Tumor necrosis factor receptor superfamily member 1B	TNF sR-II	P20333	7133	TNFRSF1B	yellow	Human
X18331.3	Glucosylceramidase	GLCM	P04062	2629	GBA	yellow	Human
X24891.54	Epidermal growth factor receptor kinase substrate 8-like protein 2	ES8L2	Q9H6S3	64787	EPS8L2	yellow	Human
X18819.21	Peptidyl-prolyl cis-trans isomerase C	PPIC	P45877	5480	PPIC	yellow	Human
X16558.2	Myocilin	MYOC	Q99972	4653	MYOC	yellow	Human
X8997.4	Neuronal pentraxin receptor	NPTXR	O95502	23467	NPTXR	yellow	Human
X20091.138	Ephrin-A1	Ephrin-A1	P20827	1942	EFNA1	yellow	Human
X2620.4	Interleukin-6 receptor subunit beta	gp130, soluble	P40189	3572	IL6ST	yellow	Human
X14037.18	Ran-binding protein 3	RANB3	Q9H6Z4	8498	RANBP3	yellow	Human
X8289.8	Transmembrane glycoprotein NMB	GPNMB	Q14956	10457	GPNMB	yellow	Human
X10558.26	Protocadherin-9	PCDH9	Q9HC56	5101	PCDH9	yellow	Human
X16609.106	Kin of IRRE-like protein 2	KIRR2	Q6UWL6	84063	KIRREL2	yellow	Human
X7970.315	Ecto-ADP-ribosyltransferase 3	NAR3	Q13508	419	ART3	yellow	Human
X10464.6	Anthrax toxin receptor 1	ANTR1	Q9H6X2	84168	ANTXR1	yellow	Human
X13406.161	CMRF35-like molecule 6	CLM6	Q08708	10871	CD300C	yellow	Human
X3316.58	Heparin cofactor 2	Heparin cofactor II	P05546	3053	SERPIND1	yellow	Human
X17156.72	Serine/threonine-protein kinase DCLK1	DCAK1	O15075	9201	DCLK1	yellow	Human
X19193.18	Prefoldin subunit 3	PFD3	P61758	7411	VBP1	yellow	Human
X7933.75	Disintegrin and metalloproteinase domain-containing protein 22	ADA22	Q9P0K1	53616	ADAM22	yellow	Human
X11388.75	WAP four-disulfide core domain protein 2	HE4	Q14508	10406	WFDC2	yellow	Human
X3323.37	Low-density lipoprotein receptor-related protein 8	LRP8	Q14114	7804	LRP8	yellow	Human
X10514.5	Prostaglandin-H2 D-isomerase	PGD2 synthase	P41222	5730	PTGDS	yellow	Human
X2515.14	GDNF family receptor alpha-2	GFRa-2	O00451	2675	GFRA2	yellow	Human
X13408.23	WAP, Kazal, immunoglobulin, Kunitz and NTR domain-containing protein 2	WFKN2	Q8TEU8	124857	WFIKKN2	yellow	Human
X7019.13	Semaphorin-7A	Semaphorin-7A	O75326	8482	SEMA7A	yellow	Human
X5598.3	Gremlin-2	GREM2	Q9H772	64388	GREM2	yellow	Human
X9823.2	Dihydrofolate reductase	DYR	P00374	1719	DHFR	yellow	Human
X3331.8	RGM domain family member B	RGMB	Q6NW40	285704	RGMB	yellow	Human
X6462.12	Metalloproteinase inhibitor 4	TIMP-4	Q99727	7079	TIMP4	yellow	Human
X18322.15	Bifunctional arginine demethylase and lysyl-hydroxylase JMJD6	JMJD6	Q6NYC1	23210	JMJD6	yellow	Human
X7655.11	N-terminal pro-BNP	N-terminal pro-BNP	P16860	4879	NPPB	yellow	Human
X6507.16	Neural cell adhesion molecule 2	NCAM2	O15394	4685	NCAM2	yellow	Human
X13123.3	Leucine-rich repeat transmembrane protein FLRT3	FLRT3	Q9NZU0	23767	FLRT3	yellow	Human
X9231.23	Inositol monophosphatase 3	IMPA3	Q9NX62	54928	BPNT2	yellow	Human
X9065.28	Alpha-taxilin	TXLNA	P40222	200081	TXLNA	yellow	Human
X3325.2	Matrilin-2	MATN2	O00339	4147	MATN2	yellow	Human
X10439.57	Alpha-amylase 2B	Alpha-amylase 2B	P19961	280	AMY2B	yellow	Human
X20066.19	Frizzled-5	Frizzled-5	Q13467	7855	FZD5	yellow	Human
X22587.37	Ephrin type-A receptor 6	EPHA6	Q9UF33	285220	EPHA6	yellow	Human
X14684.17	Calpain-2 catalytic subunit	CAN2	P17655	824	CAPN2	yellow	Human
X8304.50	Tumor necrosis factor receptor superfamily member 11B	OPG	O00300	4982	TNFRSF11B	yellow	Human
X21705.33	Meteorin-like protein	METRL	Q641Q3	284207	METRNL	yellow	Human
X10738.11	Fibulin-5	fibulin 5	Q9UBX5	10516	FBLN5	yellow	Human
X3041.55	C-type mannose receptor 2	MRC2	Q9UBG0	9902	MRC2	yellow	Human
X19323.1	Receptor-binding cancer antigen expressed on SiSo cells	RCAS1	O00559	9166	EBAG9	yellow	Human
X3438.10	Follistatin-related protein 3	FSTL3	O95633	10272	FSTL3	yellow	Human
X10565.19	SLIT and NTRK-like protein 3	SLIK3	O94933	22865	SLITRK3	yellow	Human
X13124.20	Immunoglobulin superfamily containing leucine-rich repeat protein 2	ISLR2	Q6UXK2	57611	ISLR2	yellow	Human
X12781.2	RISC-loading complex subunit TARBP2	TRBP2	Q15633	6895	TARBP2	yellow	Human
X5496.49	Spondin-1	Spondin-1	Q9HCB6	10418	SPON1	yellow	Human
X10574.10	Beta-2-microglobulin	b2-Microglobulin	P61769	567	B2M	yellow	Human
X8474.6	Inactive tyrosine-protein kinase transmembrane receptor ROR1	ROR1	Q01973	4919	ROR1	yellow	Human
X6117.4	Neuroendocrine convertase 2	NEC2	P16519	5126	PCSK2	yellow	Human
X18241.18	Oxygen-dependent coproporphyrinogen-III oxidase, mitochondrial	HEM6	P36551	1371	CPOX	yellow	Human
X6563.78	Heat shock 70 kDa protein 1A	HSP 70	P0DMV8	3303	HSPA1A	yellow	Human
X4834.61	Ephrin type-A receptor 2	Epithelial cell kinase	P29317	1969	EPHA2	yellow	Human
X16614.27	R-spondin-1	RSPO1	Q2MKA7	284654	RSPO1	yellow	Human
X10746.24	Dickkopf-related protein 3	DKK3	Q9UBP4	27122	DKK3	yellow	Human
X19127.1	Heat shock protein beta-6	HSPB6	O14558	126393	HSPB6	yellow	Human
X10819.108	Fibulin-1	fibulin 1	P23142	2192	FBLN1	yellow	Human
X4498.62	Neural cell adhesion molecule 1, 120 kDa isoform	NCAM-120	P13591	4684	NCAM1	yellow	Human
X6472.40	Melanocyte protein PMEL	GP100	P40967	6490	PMEL	yellow	Human
X14711.27	Cystatin-M	Cystatin M	Q15828	1474	CST6	yellow	Human
X10479.18	Stromelysin-2	MMP-10	P09238	4319	MMP10	yellow	Human
X13095.51	Lithostathine-1-alpha	PSP	P05451	5967	REG1A	yellow	Human
X3736.60	Bone morphogenetic protein 6	BMP-6	P22004	654	BMP6	yellow	Human
X2570.72	Insulin-like growth factor-binding protein 2	IGFBP-2	P18065	3485	IGFBP2	yellow	Human
X9296.15	Receptor-type tyrosine-protein phosphatase delta	PTPRD	P23468	5789	PTPRD	yellow	Human
X7049.2	Disintegrin and metalloproteinase domain-containing protein 23	ADAM 23	O75077	8745	ADAM23	yellow	Human
X20521.83	CD28	CD28	P10747	940	CD28	yellow	Human
X9242.11	Betacellulin	BTC	P35070	685	BTC	yellow	Human
X5108.72	Neurogenic locus notch homolog protein 3	Notch-3	Q9UM47	4854	NOTCH3	yellow	Human
X8368.102	Tumor necrosis factor receptor superfamily member 1B	TNF sR-II	P20333	7133	TNFRSF1B	yellow	Human
X13701.2	C-X-C motif chemokine 13	BLC	O43927	10563	CXCL13	yellow	Human
X10721.76	Heat shock 70 kDa protein 1A	HSP 70	P0DMV8	3303	HSPA1A	yellow	Human
X3198.4	Iduronate 2-sulfatase	IDS	P22304	3423	IDS	yellow	Human
X17692.2	Butyrophilin subfamily 3 member A3	BT3A3	O00478	10384	BTN3A3	yellow	Human
X16323.8	Neurexin-3	NRX3A	Q9Y4C0	9369	NRXN3	yellow	Human
X9234.8	Twisted gastrulation protein homolog 1	TWSG1	Q9GZX9	57045	TWSG1	yellow	Human
X20988.63	Retinitis pigmentosa 9 protein	RP9	Q8TA86	6100	RP9	yellow	Human
X2658.27	NT-3 growth factor receptor	TrkC	Q16288	4916	NTRK3	yellow	Human
X23640.10	EH domain-containing protein 2	EHD2	Q9NZN4	30846	EHD2	yellow	Human
X15573.110	Neurocan core protein	CSPG3	O14594	1463	NCAN	yellow	Human
X5129.12	Scavenger receptor class F member 1	SREC-I	Q14162	8578	SCARF1	yellow	Human
X9931.20	Keratin, type II cytoskeletal 1	Keratin-1	P04264	3848	KRT1	yellow	Human
X6603.18	Anosmin-1	KALM	P23352	3730	ANOS1	yellow	Human
X5069.9	Complement decay-accelerating factor	DAF	P08174	1604	CD55	yellow	Human
X8918.64	Protein-tyrosine kinase 2-beta	FAK2	Q14289	2185	PTK2B	yellow	Human
X3806.55	Ephrin type-A receptor 5	EphA5	P54756	2044	EPHA5	yellow	Human
X3457.57	Periostin	Periostin	Q15063	10631	POSTN	yellow	Human
X7198.197	Glycosaminoglycan xylosylkinase	FA20B	O75063	9917	FAM20B	yellow	Human
X21707.15	Complement C1q-like protein 3	C1QL3	Q5VWW1	389941	C1QL3	yellow	Human
X6557.50	Leucine-rich repeat-containing protein 15	LRC15	Q8TF66	131578	LRRC15	yellow	Human
X3235.50	WAP, Kazal, immunoglobulin, Kunitz and NTR domain-containing protein 2	WFKN2	Q8TEU8	124857	WFIKKN2	yellow	Human
X8231.122	Vascular endothelial growth factor receptor 1	VEGF sR1	P17948	2321	FLT1	yellow	Human
X8866.53	Glutaminyl-peptide cyclotransferase-like protein	QPCTL	Q9NXS2	54814	QPCTL	yellow	Human
X15587.20	Folate receptor beta	FOLR2	P14207	2350	FOLR2	yellow	Human
X22003.4	Paraoxonase 2	Paraoxonase-2	Q15165	5445	PON2	yellow	Human
X8275.31	Platelet endothelial aggregation receptor 1	PEAR1	Q5VY43	375033	PEAR1	yellow	Human
X4535.50	ADP-ribosyl cyclase/cyclic ADP-ribose hydrolase 2	BST1	Q10588	683	BST1	yellow	Human
X22586.24	Butyrophilin subfamily 2 member A2	BT2A2	Q8WVV5	10385	BTN2A2	yellow	Human
X10440.26	CXADR-like membrane protein	ACAM	Q9H6B4	79827	CLMP	yellow	Human
X13122.19	Leucine-rich repeat transmembrane protein FLRT2	FLRT2	O43155	23768	FLRT2	yellow	Human
X13463.1	Peroxidasin homolog	PXDN	Q92626	7837	PXDN	yellow	Human
X4549.78	Alpha-(1,3)-fucosyltransferase 5	FUT5	Q11128	2527	FUT5	yellow	Human
X9385.4	Lysosomal alpha-glucosidase	GAA	P10253	2548	GAA	yellow	Human
X6227.1	Kallikrein-10	kallikrein 10	O43240	5655	KLK10	yellow	Human
X19787.14	Proto-oncogene tyrosine-protein kinase MER	MER	Q12866	10461	MERTK	yellow	Human
X19280.29	Ubiquitin-conjugating enzyme E2 D3	UB2D3	P61077	7323	UBE2D3	yellow	Human
X15511.37	Neuronal pentraxin receptor	NPTXR	O95502	23467	NPTXR	yellow	Human
X9409.11	Tryptase beta-1	TRYB1	Q15661	7177	TPSAB1	yellow	Human
X11442.1	Delta and Notch-like epidermal growth factor-related receptor	DNER	Q8NFT8	92737	DNER	yellow	Human
X10743.13	SLIT and NTRK-like protein 1	SLIK1	Q96PX8	114798	SLITRK1	yellow	Human
X5630.48	CMRF35-like molecule 8	CM35H	Q9UGN4	11314	CD300A	yellow	Human
X24490.16	THAP domain-containing protein 4	THAP4	Q8WY91	51078	THAP4	yellow	Human
X12370.30	Apolipoprotein F	Apo F	Q13790	319	APOF	yellow	Human
X4232.19	Insulin-like growth factor 1 receptor	IGF-I sR	P08069	3480	IGF1R	yellow	Human
X13133.73	Latent-transforming growth factor beta-binding protein 4	LTBP4	Q8N2S1	8425	LTBP4	yellow	Human
X4962.52	Cerebral dopamine neurotrophic factor	ARMEL	Q49AH0	441549	CDNF	yellow	Human
X24909.40	1-phosphatidylinositol-4,5-bisphosphate phosphodiesterase delta-1	Phospholipase C-delta-1	P51178	5333	PLCD1	yellow	Human
X8620.56	Kallikrein-14	kallikrein 14	Q9P0G3	43847	KLK14	yellow	Human
X7194.36	Neuroplastin	NPTN	Q9Y639	27020	NPTN	yellow	Human
X15308.108	Brorin	VWC2	Q2TAL6	375567	VWC2	yellow	Human
X9266.1	Triggering receptor expressed on myeloid cells 1	sTREM-1	Q9NP99	54210	TREM1	yellow	Human
X21693.14	Cadherin-13	CAD13	P55290	1012	CDH13	yellow	Human
X9284.25	Secreted frizzled-related protein 4	SFRP4	Q6FHJ7	6424	SFRP4	yellow	Human
X5843.60	Histone-lysine N-methyltransferase EHMT2	NG36	Q96KQ7	10919	EHMT2	yellow	Human
X10613.33	Protein CASC4	CASC4	Q6P4E1	113201	GOLM2	yellow	Human
X4905.63	Coactosin-like protein	Coactosin-like protein	Q14019	23406	COTL1	yellow	Human
X2789.26	Matrilysin	MMP-7	P09237	4316	MMP7	yellow	Human
X5687.5	Glucosidase 2 subunit beta	GLU2B	P14314	5589	PRKCSH	yellow	Human
X9005.16	Plexin-A1	PLXA1	Q9UIW2	5361	PLXNA1	yellow	Human
X16307.22	Netrin receptor UNC5D	UNC5H4	Q6UXZ4	137970	UNC5D	yellow	Human
X15304.1	Regenerating islet-derived protein 3-alpha	PAP1	Q06141	5068	REG3A	yellow	Human
X7999.23	Ectonucleoside triphosphate diphosphohydrolase 1	CD39	P49961	953	ENTPD1	yellow	Human
X14023.84	Bone sialoprotein 2	BSP	P21815	3381	IBSP	yellow	Human
X6470.19	Fibulin-1	fibulin 1	P23142	2192	FBLN1	yellow	Human
X23529.11	StAR-related lipid transfer protein 7, mitochondrial	STAR7	Q9NQZ5	56910	STARD7	yellow	Human
X22047.46	Collagen alpha-1(V) chain	CO5A1	P20908	1289	COL5A1	yellow	Human
X6049.64	Receptor-type tyrosine-protein phosphatase S	PTPRS	Q13332	5802	PTPRS	yellow	Human
X16907.3	Cell adhesion molecule 2	Nectin-like protein 3	Q8N3J6	253559	CADM2	yellow	Human
X15503.15	Left-right determination factor 2	Lefty-A	O00292	7044	LEFTY2	yellow	Human
X22367.17	UPF0705 protein C11orf49	CK049	Q9H6J7	79096	C11orf49	yellow	Human
X5532.53	Fibroblast growth factor receptor 1	bFGF-R	P11362	2260	FGFR1	yellow	Human
X3326.58	Cell adhesion molecule 1	Nectin-like protein 2	Q9BY67	23705	CADM1	yellow	Human
X3296.92	Contactin-2	CNTN2	Q02246	6900	CNTN2	yellow	Human
X20512.2	Melanoma-associated antigen MUC18	MUC18	P43121	4162	MCAM	yellow	Human
X21433.3	Butyrophilin subfamily 3 member A2	BT3A2	P78410	11118	BTN3A2	yellow	Human
X9076.25	Proenkephalin-A	PENK	P01210	5179	PENK	yellow	Human
X10756.34	Urocortin-3	UCN3	Q969E3	114131	UCN3	yellow	Human
X3340.53	Thrombospondin-4	TSP4	P35443	7060	THBS4	yellow	Human
X6207.10	Prosaposin	prosaposin	P07602	5660	PSAP	yellow	Human
X7827.20	Disintegrin and metalloproteinase domain-containing protein 32	ADA32	Q8TC27	203102	ADAM32	yellow	Human
X18411.83	ADP-ribosylation factor-like protein 15	ARL15	Q9NXU5	54622	ARL15	yellow	Human
X6506.54	Transmembrane emp24 domain-containing protein 10	TMEDA	P49755	10972	TMED10	yellow	Human
X6590.54	Neuropilin-2	Neuropilin-2	O60462	8828	NRP2	yellow	Human
X21118.48	GTP cyclohydrolase I feedback regulatory protein	GFRP	P30047	2644	GCHFR	yellow	Human
X3324.51	T-lymphocyte surface antigen Ly-9	LY9	Q9HBG7	4063	LY9	yellow	Human
X20577.5	Frizzled-8	FZD8	Q9H461	8325	FZD8	yellow	Human
X8099.42	Spondin-2	SPON2	Q9BUD6	10417	SPON2	yellow	Human
X5660.51	Extracellular superoxide dismutase [Cu-Zn]	SOD3	P08294	6649	SOD3	yellow	Human
X23178.95	Histamine N-methyltransferase	HNMT	P50135	3176	HNMT	yellow	Human
X20591.48	Gliomedin	GLDN	Q6ZMI3	342035	GLDN	yellow	Human
X15622.13	Opioid-binding protein/cell adhesion molecule	OBCAM	Q14982	4978	OPCML	yellow	Human
X18841.1	Serpin B13	SPB13	Q9UIV8	5275	SERPINB13	yellow	Human
X10576.7	Plexin domain-containing protein 2	PXDC2	Q6UX71	84898	PLXDC2	yellow	Human
X16823.75	Apolipoprotein L3	APOL3	O95236	80833	APOL3	yellow	Human
X5124.62	Intercellular adhesion molecule 5	sICAM-5	Q9UMF0	7087	ICAM5	yellow	Human
X9756.6	Transgelin	TAGL	Q01995	6876	TAGLN	yellow	Human
X3516.60	Stromal cell-derived factor 1	SDF-1	P48061	6387	CXCL12	yellow	Human
X4568.17	SLIT and NTRK-like protein 5	SLIK5	O94991	26050	SLITRK5	yellow	Human
X13381.49	Beta-1,4-galactosyltransferase 1	B4GT1	P15291	2683	B4GALT1	yellow	Human
X18415.16	ADP-ribosylation factor-like protein 6	ARL6	Q9H0F7	84100	ARL6	yellow	Human
X13708.56	Kallikrein-8	kallikrein 8	O60259	11202	KLK8	yellow	Human
X4467.49	SPARC-like protein 1	SPARCL1	Q14515	8404	SPARCL1	yellow	Human
X4929.55	Sex hormone-binding globulin	SHBG	P04278	6462	SHBG	yellow	Human
X16916.19	SLIT and NTRK-like protein 6	SLIK6	Q9H5Y7	84189	SLITRK6	yellow	Human
X21492.19	Clusterin-like protein 1	CLUL1	Q15846	27098	CLUL1	yellow	Human
X14101.2	Ciliary neurotrophic factor receptor subunit alpha	CNTFR alpha	P26992	1271	CNTFR	yellow	Human
X9369.174	Leucine-rich repeat-containing protein 4C	NGL1	Q9HCJ2	57689	LRRC4C	yellow	Human
X21685.29	DCC	DCC	P43146	1630	DCC	yellow	Human
X21497.32	Hypoxia up-regulated protein 1	HYOU1	Q9Y4L1	10525	HYOU1	yellow	Human
X7923.41	Semaphorin-4C	SEM4C	Q9C0C4	54910	SEMA4C	yellow	Human
X8479.4	Stromelysin-2	MMP-10	P09238	4319	MMP10	yellow	Human
X6984.6	Immunoglobulin superfamily member 8	IGSF8	Q969P0	93185	IGSF8	yellow	Human
X9459.7	Tumor necrosis factor receptor superfamily member 6	Fas, soluble	P25445	355	FAS	yellow	Human
X4314.12	dCTP pyrophosphatase 1	XTP3A	Q9H773	79077	DCTPP1	yellow	Human
X21395.23	Protocadherin-17	PCD17	O14917	27253	PCDH17	yellow	Human
X9599.6	PILR alpha-associated neural protein	PIANP	Q8IYJ0	196500	PIANP	yellow	Human
X7861.9	Tyrosine-protein kinase transmembrane receptor ROR2	ROR2	Q01974	4920	ROR2	yellow	Human
X14237.1	Heat shock 70 kDa protein 1A	HSP 70	P0DMV8	3303	HSPA1A	yellow	Human
X2590.69	Inactive tyrosine-protein kinase transmembrane receptor ROR1	ROR1	Q01973	4919	ROR1	yellow	Human
X20527.47	Semaphorin-5B	SEM5B	Q9P283	54437	SEMA5B	yellow	Human
X13109.82	Neuronal growth regulator 1	NEGR1	Q7Z3B1	257194	NEGR1	yellow	Human
X15565.102	Mucin-16	CA125	Q8WXI7	94025	MUC16	yellow	Human
X20161.41	Neural cell adhesion molecule 1	NCAM1	P13591	4684	NCAM1	yellow	Human
X10424.31	Neural proliferation differentiation and control protein 1	NPDC1	Q9NQX5	56654	NPDC1	yellow	Human
X3009.3	Transforming growth factor beta receptor type 3	TGF-b R III	Q03167	7049	TGFBR3	yellow	Human
X3024.18	Alpha-2-antiplasmin	a2-Antiplasmin	P08697	5345	SERPINF2	yellow	Human
X7897.75	Disks large homolog 3	DLG3	Q92796	1741	DLG3	yellow	Human
X9183.7	Interferon alpha/beta receptor 1	IFN-a/b R1	P17181	3454	IFNAR1	yellow	Human
X10832.24	Beta-1,4-galactosyltransferase 6	B4GT6	Q9UBX8	9331	B4GALT6	yellow	Human
X17682.1	Membrane cofactor protein	CD46	P15529	4179	CD46	yellow	Human
X3045.72	Pleiotrophin	PTN	P21246	5764	PTN	yellow	Human
X15640.54	Transgelin	TAGL	Q01995	6876	TAGLN	yellow	Human
X11200.52	Complement component C1q receptor	C1QR1	Q9NPY3	22918	CD93	yellow	Human
X5690.49	Tuftelin	TUFT1	Q9NNX1	7286	TUFT1	yellow	Human
X6375.75	Xyloside xylosyltransferase 1	XXLT1	Q8NBI6	152002	XXYLT1	yellow	Human
X13126.52	Desmocollin-2	DSC2	Q02487	1824	DSC2	yellow	Human
X21397.21	Protogenin	PRTG	Q2VWP7	283659	PRTG	yellow	Human
X19361.78	Matrilin-3	MATN3	O15232	4148	MATN3	yellow	Human
X17836.17	Protein S100-A16	S100A16	Q96FQ6	140576	S100A16	yellow	Human
X12727.7	Prostaglandin F2 receptor negative regulator	FPRP	Q9P2B2	5738	PTGFRN	yellow	Human
X14192.31	Phosducin-like protein 2	PDCL2	Q8N4E4	132954	PDCL2	yellow	Human
X6247.9	Signal-regulatory protein beta-1	SIRB1	O00241	10326	SIRPB1	yellow	Human
X6998.106	Aspartyl/asparaginyl beta-hydroxylase	HAAH	Q12797	444	ASPH	yellow	Human
X4125.52	Advanced glycosylation end product-specific receptor, soluble	sRAGE	Q15109	177	AGER	yellow	Human
X5637.81	Netrin-G1	NTNG1	Q9Y2I2	22854	NTNG1	yellow	Human
X9261.14	Ephrin type-B receptor 6	EphB6	O15197	2051	EPHB6	yellow	Human

### Sheet: Table S13
Supplementary Table 13: Pathways associated with CSF Aβ42/40
Pathway ID	GeneRatio	BgRatio	pvalue	p.adjust	qvalue	geneID	Count	Estimate	Standard Error	Pvalue	Biomarker	Covariates
GOBP_ENDOCYTOSIS	41/451	720/18000	8.93378e-07	3.47988e-05	2.57796e-05	SCARA5/PLA2R1/ACHE/CD93/IL15RA/TGFB1/EFNB2/CAPN2/GAS6/NLGN1/LRP10/RSPO1/SFRP4/JMJD6/STX1A/MERTK/CDH13/EHD2/AMPH/SHH/GHR/MRC2/LYVE1/CNTN2/LRP8/INSR/ADIPOQ/AGER/ICAM5/SCARF1/SIRPA/COLEC12/CD300A/SIRPB1/CD47/LRRTM2/SPON2/PEAR1/HAVCR1/IL2RB/VAV3	41	-1.7899	0.79557	0.0254676	CSF Aβ42/40	age + sex + PlateId
GOBP_SKELETAL_SYSTEM_DEVELOPMENT	34/451	545/18000	1.07895e-06	4.04705e-05	2.99813e-05	FBLN5/GPR68/LUM/WFIKKN2/FGFR3/SFRP1/TGFB1/NCAN/COL10A1/BMP4/ACVRL1/MYOC/SFRP4/MATN3/IHH/MUSTN1/BMP5/COL18A1/TIMP1/SHH/GHR/BMP7/ACAN/TGFBI/BCAN/BMP6/MMP2/EPHA2/FGFR1/TNFRSF11B/EFEMP1/THBS3/BPNT2/TWSG1	34	-1.63956	0.786067	0.0381728	CSF Aβ42/41	age + sex + PlateId
GOBP_POSITIVE_REGULATION_OF_CYTOKINE_PRODUCTION	29/451	519/18000	5.20392e-05	0.000989721	0.000733203	HSPA1A/EBI3/PLA2R1/LUM/TGFB1/CD46/HSPA1B/FZD5/CD28/BTN3A2/ARNT/AFAP1L2/IL6ST/IL1R1/IL17RA/SERPINF2/LY9/CADM1/POSTN/ADIPOQ/AGER/MMP12/CD55/IFNGR1/TMED10/STOML2/SEMA7A/SPON2/EPHB2	29	-1.89577	0.862719	0.029052	CSF Aβ42/42	age + sex + PlateId
GOBP_STEM_CELL_DEVELOPMENT	10/451	89/18000	7.66185e-05	0.00134132	0.00099367	BMP4/SEMA5B/SHH/BMP7/NRP1/ENG/JAG1/SEMA3E/SEMA7A/SEMA4C	10	1.39541	0.678647	0.040969	CSF Aβ42/43	age + sex + PlateId
GOBP_MAPK_CASCADE	38/451	795/18000	0.000110059	0.00179777	0.00133182	FBLN1/DSC2/FGFR3/FGF7/IGFBP6/TGFB1/GAS6/BMP4/EPHA4/MYOC/EPHB1/EFNA1/FZD7/GPR37/BTN2A2/NTRK3/GHR/TGFBR3/SERPINF2/NRP1/INSR/ADIPOQ/TEK/AGER/IGF1R/GDF15/EPHA2/NTRK2/NOTCH1/TNFRSF19/FAS/SIRPA/FGFR1/CD300A/ROBO1/SEMA7A/SEMA4C/EPHB2	38	-2.1964	0.991589	0.0278028	CSF Aβ42/44	age + sex + PlateId
GOBP_RENAL_SYSTEM_DEVELOPMENT	21/451	335/18000	0.000117802	0.0018943	0.00140333	ANGPT2/SFRP1/TGFB1/EFNB2/BMP4/EPHA4/JMJD6/SLIT2/ROBO2/YAP1/SHH/BMP7/NRP1/ADIPOQ/BMP6/TEK/JAG1/NOTCH1/NOTCH3/FGFR1/PTK7	21	1.91999	0.870587	0.0284811	CSF Aβ42/45	age + sex + PlateId
GOBP_ANTIMICROBIAL_HUMORAL_RESPONSE	14/451	184/18000	0.000230041	0.00332548	0.00246358	HTN3/WFDC2/REG1A/CXCL13/REG3A/REG1B/DEFA3/CXCL12/MMP7/SLPI/RNASE4/RNASE6/SPINK5/SPON2	14	1.62483	0.703887	0.0219246	CSF Aβ42/46	age + sex + PlateId
GOBP_CARDIAC_NEURAL_CREST_CELL_DIFFERENTIATION_INVOLVED_IN_HEART_DEVELOPMENT	4/451	16/18000	0.00055707	0.00663665	0.00491655	BMP4/BMP7/ENG/JAG1	4	-1.54795	0.759203	0.0426764	CSF Aβ42/47	age + sex + PlateId
GOBP_REGULATION_OF_MEMBRANE_PROTEIN_ECTODOMAIN_PROTEOLYSIS	5/451	28/18000	0.000589424	0.00692104	0.00512723	TIMP1/TIMP2/TNFRSF1B/FURIN/TIMP4	5	1.74525	0.744482	0.019973	CSF Aβ42/48	age + sex + PlateId
GOBP_ERK1_AND_ERK2_CASCADE	19/451	330/18000	0.000702056	0.00801135	0.00593495	FBLN1/FGFR3/TGFB1/GAS6/BMP4/EPHA4/EPHB1/BTN2A2/TGFBR3/SERPINF2/NRP1/ADIPOQ/TEK/AGER/EPHA2/NOTCH1/SIRPA/SEMA7A/EPHB2	19	2.21217	0.814084	0.00711406	CSF Aβ42/49	age + sex + PlateId
GOBP_POSITIVE_REGULATION_OF_PHOSPHORUS_METABOLIC_PROCESS	19/451	336/18000	0.000870403	0.00932805	0.00691039	FGFR3/FGF7/TGFB1/CAPN2/GAS6/BMP4/RSPO1/ITLN1/EFNA1/FZD7/ARNT/EFNA5/PLAUR/NRP1/THBS4/INSR/ADIPOQ/FGFR1/NPTN	19	2.2246	0.878677	0.0120605	CSF Aβ42/50	age + sex + PlateId
GOBP_MEMBRANE_PROTEIN_PROTEOLYSIS	7/451	64/18000	0.00107257	0.0110842	0.00821134	TGFB1/TIMP1/TIMP2/MMP7/TNFRSF1B/FURIN/TIMP4	7	2.28452	0.67252	0.000811062	CSF Aβ42/51	age + sex + PlateId
GOBP_POSITIVE_REGULATION_OF_PHOSPHORYLATION	16/451	273/18000	0.00150751	0.0146098	0.0108232	FGFR3/FGF7/TGFB1/GAS6/BMP4/RSPO1/ITLN1/EFNA1/FZD7/EFNA5/PLAUR/NRP1/THBS4/ADIPOQ/FGFR1/NPTN	16	2.07952	0.875311	0.0183873	CSF Aβ42/52	age + sex + PlateId
GOBP_CANONICAL_WNT_SIGNALING_PATHWAY	18/451	330/18000	0.00176038	0.0159895	0.0118453	DKK3/SOST/IGFBP1/SFRP1/IGFBP6/TGFB1/RSPO1/SFRP4/FZD5/FZD7/FZD8/FZD2/DKK4/IGFBP2/YAP1/SHH/NOTCH1/PTK7	18	1.39618	0.676699	0.0402874	CSF Aβ42/53	age + sex + PlateId
GOBP_MEMBRANE_PROTEIN_ECTODOMAIN_PROTEOLYSIS	6/451	52/18000	0.00183741	0.0165408	0.0122537	TIMP1/TIMP2/MMP7/TNFRSF1B/FURIN/TIMP4	6	2.23158	0.680952	0.00122177	CSF Aβ42/54	age + sex + PlateId
GOBP_POSITIVE_REGULATION_OF_STRESS_FIBER_ASSEMBLY	6/451	52/18000	0.00183741	0.0165408	0.0122537	SFRP1/MYOC/SERPINF2/NRP1/EPHA1/CD47	6	-1.37549	0.666094	0.0401154	CSF Aβ42/55	age + sex + PlateId
GOBP_ANTIMICROBIAL_HUMORAL_IMMUNE_RESPONSE_MEDIATED_BY_ANTIMICROBIAL_PEPTIDE	10/451	134/18000	0.00202963	0.0178739	0.0132413	HTN3/REG1A/CXCL13/REG3A/REG1B/DEFA3/CXCL12/MMP7/RNASE6/SPINK5	10	1.57976	0.709206	0.0269451	CSF Aβ42/56	age + sex + PlateId
GOBP_INSULIN_LIKE_GROWTH_FACTOR_RECEPTOR_SIGNALING_PATHWAY	6/451	54/18000	0.00223522	0.0188251	0.013946	IGFBP1/IGFBP6/BMP5/IGFBP2/GHR/IGF1R	6	-1.77636	0.746173	0.0181523	CSF Aβ42/57	age + sex + PlateId
GOBP_STEM_CELL_DIFFERENTIATION	15/451	265/18000	0.00291625	0.0231158	0.0171246	SFRP1/BMP4/SEMA5B/YAP1/SHH/BMP7/PTN/NRP1/ENG/JAG1/NOTCH1/SEMA3E/FGFR1/SEMA7A/SEMA4C	15	1.39618	0.678819	0.0409089	CSF Aβ42/58	age + sex + PlateId
GOBP_AMEBOIDAL_TYPE_CELL_MIGRATION	14/451	257/18000	0.0055409	0.0385673	0.0285713	FGF7/TGFB1/CD248/BMP4/SEMA5B/TIMP1/SHH/BMP7/NRP1/MMP2/ENG/SEMA3E/SEMA7A/SEMA4C	14	-2.14066	1.01733	0.0365175	CSF Aβ42/59	age + sex + PlateId
GOMF_INTEGRIN_BINDING	16/410	162/15699	5.38351e-06	9.02529e-05	7.10023e-05	FBLN5/FBLN1/SVEP1/MADCAM1/LTBP4/THY1/COL5A1/CXCL12/PTN/TGFBI/THBS4/ICAM5/CCN5/SEMA7A/ADAM23/ADAM22	16	-1.84597	0.814566	0.0244297	CSF Aβ42/60	age + sex + PlateId
GOMF_CHEMOREPELLENT_ACTIVITY	7/410	28/15699	5.79898e-06	9.18172e-05	7.22329e-05	FLRT2/FLRT3/SEMA5B/EFNA5/SEMA3E/SEMA7A/SEMA4C	7	2.09083	0.825055	0.01198	CSF Aβ42/61	age + sex + PlateId
GOMF_BMP_BINDING	6/410	21/15699	1.18991e-05	0.000169563	0.000133395	SOST/NBL1/TGFBR3/CHRDL1/ENG/GREM2	6	-1.80682	0.87209	0.0394691	CSF Aβ42/62	age + sex + PlateId
GOMF_HYDROLASE_ACTIVITY_ACTING_ON_GLYCOSYL_BONDS	9/410	134/15699	0.00859146	0.0470878	0.0370442	AMY2B/NAGPA/GM2A/AMY2A/IL1R1/BST1/MANBA/MANEA/GAA	9	-2.58868	1.01678	0.0115946	CSF Aβ42/63	age + sex + PlateId
HALLMARK_EPITHELIAL_MESENCHYMAL_TRANSITION	34/183	200/4384	5.33541e-13	2.561e-11	2.19033e-11	FBLN5/FBLN1/NTM/COL6A3/FSTL1/LUM/SFRP1/TGFB1/TAGLN/SFRP4/SLIT2/SLIT3/MATN3/NNMT/THY1/FZD8/COL5A1/TIMP1/IGFBP2/CXCL12/PLAUR/TGFBR3/TGFBI/MATN2/CADM1/FSTL3/POSTN/MMP2/FAS/GAS1/FMOD/LRRC15/TNFRSF11B/GPC1	34	-1.11322	0.525354	0.0352335	CSF Aβ42/64	age + sex + PlateId
GSE3982_BCELL_VS_EFF_MEMORY_CD4_TCELL_DN	18/474	196/20440	7.79492e-07	0.00124875	0.00111426	KIR2DS2/ANTXR1/PTGDS/HTN3/CLIC5/CD248/NPTXR/KLK14/NLGN1/COL10A1/TNFRSF1A/SHH/MRC2/EPHA5/CD300A/LIFR/SEMA4C/PENK	18	-0.905184	0.413785	0.0297739	CSF Aβ42/65	age + sex + PlateId
GSE16385_ROSIGLITAZONE_IL4_VS_IFNG_TNF_STIM_MACROPHAGE_DN	16/474	197/20440	1.52974e-05	0.011091	0.00989657	HPGDS/SFRP1/SLIT2/ASB9/EHD2/EFNA5/NTRK3/NBL1/EPHA1/TEK/MMP2/BST1/NTRK2/NELL2/ANOS1/EFEMP1	16	-0.879255	0.407774	0.0321707	CSF Aβ42/66	age + sex + PlateId
GSE2405_0H_VS_1.5H_A_PHAGOCYTOPHILUM_STIM_NEUTROPHIL_UP	15/474	200/20440	7.03675e-05	0.0140911	0.0125736	CFD/CTSC/CST6/GM2A/TAGLN/SFRP4/NDRG3/EHD2/CST3/CCDC80/NTRK2/FMOD/SPON2/IL2RB/IGSF3	15	-0.918951	0.445631	0.0403916	CSF Aβ42/67	age + sex + PlateId
GSE6259_FLT3L_INDUCED_33D1_POS_DC_VS_CD4_TCELL_UP	13/474	171/20440	0.000184561	0.0218779	0.0195218	HPGDS/PTGFRN/CXCL13/FOLR2/VSIG4/MERTK/KLK11/LYVE1/INSR/CD84/MMP2/IGF1R/LIFR	13	-1.00507	0.452311	0.0273154	CSF Aβ42/68	age + sex + PlateId
GSE6259_FLT3L_INDUCED_33D1_POS_DC_VS_CD8_TCELL_DN	12/474	150/20440	0.000201799	0.0218779	0.0195218	ART3/GM2A/ACVRL1/ADGRL3/AMPH/PDCD1LG2/TGFBI/CADM1/MMP2/MMP12/ALCAM/MANSC1	12	-0.983203	0.403842	0.015719	CSF Aβ42/69	age + sex + PlateId
GSE28783_ANTI_MIR33_VS_UNTREATED_ATHEROSCLEROSIS_MACROPHAGE_UP	14/474	199/20440	0.000237772	0.0218779	0.0195218	REG1A/CXCL13/FGF7/HSPB6/CLUL1/GPR37/TIMP1/HSDL2/TNFRSF1B/POSTN/EPHB6/FGFR1/LIFR/CHGB	14	0.866759	0.37902	0.0231742	CSF Aβ42/70	age + sex + PlateId
GSE28783_CTRL_ANTI_MIR_VS_UNTREATED_ATHEROSCLEROSIS_MACROPHAGE_DN	14/474	199/20440	0.000237772	0.0218779	0.0195218	DKK3/GPR68/TGFB1/VOPP1/PGM5/TNFRSF1B/LY9/IGF1R/EPHA2/EPHB6/SEMA3E/LRRTM2/EPHB2/TNFRSF11B	14	0.829755	0.36919	0.0256187	CSF Aβ42/71	age + sex + PlateId
GSE1460_INTRATHYMIC_T_PROGENITOR_VS_THYMIC_STROMAL_CELL_DN	14/474	200/20440	0.000250372	0.0218779	0.0195218	NPDC1/SFRP1/VOPP1/SLIT2/TGFBR3/PAPPA/JAG1/ANOS1/LRRC32/SEMA4C/SPON2/BPNT2/MANSC1/PDGFRL	14	0.90749	0.442918	0.0416819	CSF Aβ42/72	age + sex + PlateId
GSE4748_CYANOBACTERIUM_LPSLIKE_VS_LPS_AND_CYANOBACTERIUM_LPSLIKE_STIM_DC_3H_DN	13/474	194/20440	0.000623868	0.0414815	0.0370142	INHBB/FGFBP1/OMG/CLSTN2/MAG/LRRC4/PGM5/RETN/SLPI/BST1/SIRPB1/TMEM132B/THBS3	13	0.982528	0.385406	0.0114865	CSF Aβ42/73	age + sex + PlateId
GSE29949_DC_BRAIN_VS_MONOCYTE_BONE_MARROW_DN	13/474	198/20440	0.000754868	0.0414815	0.0370142	MMP10/MSMB/RPS6KA1/CNTFR/CST6/LEFTY2/EPHB1/APOA4/PLCD1/CD48/TEK/JAG1/DNAJB12	13	0.785846	0.375361	0.0374649	CSF Aβ42/74	age + sex + PlateId
GSE3982_NEUTROPHIL_VS_TH2_UP	13/474	200/20440	0.000828594	0.0414815	0.0370142	CFD/CD248/REG1B/UBE2D3/NCAM1/NTRK3/IL1R1/L1CAM/ATP1B2/DNAJB12/CACNA2D3/TREM1/VAV3	13	-0.854384	0.393666	0.0310728	CSF Aβ42/75	age + sex + PlateId
GSE42021_CD24HI_VS_CD24INT_TREG_THYMUS_UP	13/474	200/20440	0.000828594	0.0414815	0.0370142	PXDN/VOPP1/CAPN2/NDRG3/PDLIM3/FZD2/CNTN1/COTL1/ALCAM/MXRA7/GPC1/PLXNA1/IGSF3	13	-1.04233	0.41625	0.0130162	CSF Aβ42/76	age + sex + PlateId
REACTOME_COLLAGEN_DEGRADATION	10/345	64/11369	2.04813e-05	0.000965029	0.0008332	MMP10/COL6A3/COL10A1/COL18A1/COL5A1/MMP7/MMP2/MMP12/FURIN/COL15A1	10	1.82695	0.911708	0.0463331	CSF Aβ42/77	age + sex + PlateId
REACTOME_NEUTROPHIL_DEGRANULATION	30/345	478/11369	0.000129875	0.00385297	0.00332663	HSPA1A/CD93/PSMB1/B4GALT1/CFD/CTSC/GM2A/RNASET2/DDOST/HSPA1B/TIMP2/CST3/PLAUR/RETN/TNFRSF1B/CD33/SERPINA1/SLPI/BST1/COTL1/CD55/SIRPA/CD300A/PSAP/SIRPB1/MANBA/CD47/QPCT/GAA/KRT1	30	-1.91209	0.772034	0.0140283	CSF Aβ42/78	age + sex + PlateId
REACTOME_COLLAGEN_CHAIN_TRIMERIZATION	6/345	44/11369	0.0019928	0.0371218	0.0320507	COL28A1/COL6A3/COL10A1/COL18A1/COL5A1/COL15A1	6	2.4639	0.994881	0.0140328	CSF Aβ42/79	age + sex + PlateId
REACTOME_ACTIVATED_NOTCH1_TRANSMITS_SIGNAL_TO_THE_NUCLEUS	5/345	31/11369	0.00221733	0.0375519	0.0324221	CNTN1/DLL4/JAG1/NOTCH1/DLK1	5	-1.97777	0.725629	0.00694494	CSF Aβ42/80	age + sex + PlateId

### Sheet: Table S14
Supplementary Table 14: Pathways associated with Aβ PET
Pathway ID	GeneRatio	BgRatio	pvalue	p.adjust	qvalue	geneID	Count	Estimate	Standard Error	Pvalue	Biomarker	Covariates
GOBP_REGULATION_OF_AXONOGENESIS	23/451	144/18000	1.39056e-12	2.34715e-10	1.73881e-10	ISLR2/SKIL/EPHA4/SLIT2/EFNA1/THY1/MAG/DCC/ROBO2/CXCL12/EFNA5/NTRK3/NRP1/CNTN2/L1CAM/PLXNC1/NTRK2/ROBO1/PTPRS/SEMA7A/EPHB2/UST/LRRC4C	23	0.00113429	0.00040914	0.00605082	Aβ PET	age + sex + PlateId
GOBP_REGULATION_OF_NEUROGENESIS	33/451	374/18000	3.88801e-10	3.93759e-08	2.91703e-08	ISLR2/TGFB1/SKIL/EPHA4/SLIT2/THY1/MAG/DCT/PRTG/DCC/ROBO2/CXCL12/YAP1/EFNA5/IL6ST/NTRK3/SHH/BMP7/PTN/TNFRSF1B/NRP1/DLL4/LRP8/L1CAM/PLXNC1/NTRK2/NOTCH1/ROBO1/PTPRS/SEMA7A/NPTN/EPHB2/PTPRD	33	-0.000720572	0.000364455	0.0492998	Aβ PET	age + sex + PlateId
GOBP_CARDIAC_CHAMBER_MORPHOGENESIS	17/451	135/18000	4.79131e-08	2.98609e-06	2.21215e-06	PARVA/TGFB1/BMP4/SLIT2/SLIT3/BMP5/ROBO2/FZD2/BMP7/TGFBR3/NRP1/DLL4/TEK/ENG/JAG1/NOTCH1/ROBO1	17	-0.00131947	0.000536528	0.014708	Aβ PET	age + sex + PlateId
GOBP_CYTOKINE_PRODUCTION	51/451	909/18000	6.03926e-08	3.52483e-06	2.61126e-06	HSPA1A/FBLN1/EBI3/PLA2R1/LUM/INHBB/TGFB1/CAPN2/GAS6/VSIG4/CD46/BTN3A3/HSPA1B/MERTK/FZD5/CD28/BTN3A2/ARNT/BTN2A2/AFAP1L2/IL6ST/IL1R1/IL17RA/PDCD1LG2/SERPINF2/TNFRSF1B/CD33/LY9/CADM1/POSTN/ADIPOQ/CD84/AGER/MMP12/EPHA2/CD55/TNFRSF21/SIRPA/FGFR1/IFNGR1/PTPRS/FURIN/TMED10/STOML2/CD47/SEMA7A/NPTN/LRRC32/SPON2/EPHB2/TWSG1	51	0.0017995	0.000611763	0.00362228	Aβ PET	age + sex + PlateId
GOBP_REGULATION_OF_CHEMOTAXIS	21/451	215/18000	1.16391e-07	6.3716e-06	4.72019e-06	VEGFD/ANGPT2/CXCL13/TGFB1/EFNB2/GAS6/SMOC2/SLIT2/CDH13/ROBO2/CXCL12/NTRK3/NBL1/PTN/NRP1/THBS4/AGER/BST1/NOTCH1/FGFR1/ROBO1	21	-0.000981145	0.000482122	0.0430668	Aβ PET	age + sex + PlateId
GOBP_CARDIAC_CHAMBER_DEVELOPMENT	18/451	177/18000	5.15959e-07	2.20016e-05	1.62991e-05	PARVA/TGFB1/BMP4/SLIT2/SLIT3/BMP5/ROBO2/FZD2/BMP7/TGFBR3/NRP1/DLL4/TEK/ENG/JAG1/NOTCH1/ROBO1/PTK7	18	-0.00137008	0.000539706	0.0118348	Aβ PET	age + sex + PlateId
GOBP_ENDOCYTOSIS	41/451	720/18000	8.93378e-07	3.47988e-05	2.57796e-05	SCARA5/PLA2R1/ACHE/CD93/IL15RA/TGFB1/EFNB2/CAPN2/GAS6/NLGN1/LRP10/RSPO1/SFRP4/JMJD6/STX1A/MERTK/CDH13/EHD2/AMPH/SHH/GHR/MRC2/LYVE1/CNTN2/LRP8/INSR/ADIPOQ/AGER/ICAM5/SCARF1/SIRPA/COLEC12/CD300A/SIRPB1/CD47/LRRTM2/SPON2/PEAR1/HAVCR1/IL2RB/VAV3	41	0.00128711	0.000419666	0.00243856	Aβ PET	age + sex + PlateId
GOBP_SKELETAL_SYSTEM_DEVELOPMENT	34/451	545/18000	1.07895e-06	4.04705e-05	2.99813e-05	FBLN5/GPR68/LUM/WFIKKN2/FGFR3/SFRP1/TGFB1/NCAN/COL10A1/BMP4/ACVRL1/MYOC/SFRP4/MATN3/IHH/MUSTN1/BMP5/COL18A1/TIMP1/SHH/GHR/BMP7/ACAN/TGFBI/BCAN/BMP6/MMP2/EPHA2/FGFR1/TNFRSF11B/EFEMP1/THBS3/BPNT2/TWSG1	34	0.00104945	0.000416832	0.0125389	Aβ PET	age + sex + PlateId
GOBP_CONNECTIVE_TISSUE_DEVELOPMENT	23/451	306/18000	3.05985e-06	9.81036e-05	7.26769e-05	LUM/FGFR3/TGFB1/SELENOM/BMP4/ACVRL1/MATN3/IHH/MUSTN1/BMP5/COL5A1/TIMP1/GHR/BMP7/TGFBI/BMP6/NOTCH1/FGFR1/GUCA2B/EFEMP1/THBS3/BPNT2/TWSG1	23	0.0010299	0.000519654	0.0487582	Aβ PET	age + sex + PlateId
GOBP_CARDIAC_EPITHELIAL_TO_MESENCHYMAL_TRANSITION	8/451	40/18000	5.55095e-06	0.000159481	0.000118147	TGFB1/BMP4/ACVRL1/EFNA1/TGFBR3/ENG/JAG1/NOTCH1	8	-0.00132858	0.000439369	0.00279804	Aβ PET	age + sex + PlateId
GOBP_MESENCHYMAL_CELL_DIFFERENTIATION	21/451	273/18000	5.74363e-06	0.000162709	0.000120538	SFRP1/TGFB1/BMP4/EPHA4/ACVRL1/EFNA1/NCAM1/DSG2/SEMA5B/BMP5/SHH/BMP7/TGFBR3/NRP1/ENG/JAG1/NOTCH1/SEMA3E/FGFR1/SEMA7A/SEMA4C	21	-0.00119256	0.000495556	0.0169477	Aβ PET	age + sex + PlateId
GOBP_MORPHOGENESIS_OF_AN_EPITHELIUM	31/451	517/18000	7.25586e-06	0.000195957	0.000145168	FLRT3/FGF7/SFRP1/TGFB1/EFNB2/KLK14/BMP4/EPHA4/ACVRL1/SLIT2/IHH/FZD5/BMP5/COL5A1/YAP1/SHH/BMP7/NRP1/DLL4/MMP2/MMP12/EPHA2/ENG/JAG1/NOTCH1/SEMA3E/FGFR1/DLG3/SEMA4C/PLXNA1/PTK7	31	-0.000917949	0.000419402	0.0296896	Aβ PET	age + sex + PlateId
GOBP_MORPHOGENESIS_OF_A_BRANCHING_STRUCTURE	18/451	214/18000	7.88321e-06	0.000210098	0.000155644	FGF7/SFRP1/TGFB1/BMP4/SLIT2/IHH/FZD5/YAP1/SHH/BMP7/NRP1/DLL4/EPHA2/ENG/NOTCH1/SEMA3E/FGFR1/PLXNA1	18	-0.000901624	0.000415985	0.0312944	Aβ PET	age + sex + PlateId
GOBP_BIOLOGICAL_PROCESS_INVOLVED_IN_INTERACTION_WITH_HOST	16/451	179/18000	1.1718e-05	0.000291224	0.000215744	HSPA1A/FBLN1/SELPLG/INHBB/EFNB2/GAS6/CD46/HSPA1B/NCAM1/NRP1/INSR/EPHA2/CD55/FURIN/LRRC15/HAVCR1	16	-0.00102633	0.000443937	0.0217264	Aβ PET	age + sex + PlateId
GOBP_MESENCHYMAL_CELL_MIGRATION	9/451	62/18000	2.24533e-05	0.000502533	0.000372285	BMP4/SEMA5B/SHH/BMP7/NRP1/ENG/SEMA3E/SEMA7A/SEMA4C	9	-0.00128893	0.000440648	0.00381132	Aβ PET	age + sex + PlateId
GOBP_NEURAL_CREST_CELL_DIFFERENTIATION	11/451	96/18000	2.8096e-05	0.000599079	0.000443808	SFRP1/BMP4/SEMA5B/SHH/BMP7/NRP1/ENG/JAG1/SEMA3E/SEMA7A/SEMA4C	11	-0.00108439	0.000538922	0.0454467	Aβ PET	age + sex + PlateId
GOBP_MORPHOGENESIS_OF_AN_EPITHELIAL_SHEET	9/451	66/18000	3.74998e-05	0.000759558	0.000562694	FLRT3/ACVRL1/BMP5/COL5A1/BMP7/DLL4/MMP12/JAG1/NOTCH1	9	-0.000917949	0.000419402	0.0296896	Aβ PET	age + sex + PlateId
GOBP_POSITIVE_REGULATION_OF_CYTOKINE_PRODUCTION	29/451	519/18000	5.20392e-05	0.000989721	0.000733203	HSPA1A/EBI3/PLA2R1/LUM/TGFB1/CD46/HSPA1B/FZD5/CD28/BTN3A2/ARNT/AFAP1L2/IL6ST/IL1R1/IL17RA/SERPINF2/LY9/CADM1/POSTN/ADIPOQ/AGER/MMP12/CD55/IFNGR1/TMED10/STOML2/SEMA7A/SPON2/EPHB2	29	0.00121729	0.000457204	0.00834075	Aβ PET	age + sex + PlateId
GOBP_POSITIVE_REGULATION_OF_CELLULAR_EXTRAVASATION	5/451	18/18000	6.31762e-05	0.00115282	0.000854032	THY1/IL1R1/LYVE1/AGER/CD47	5	-0.00112751	0.000442591	0.011544	Aβ PET	age + sex + PlateId
GOBP_CYTOKINE_MEDIATED_SIGNALING_PATHWAY	30/451	552/18000	6.41779e-05	0.00116585	0.000863683	HSPA1A/EBI3/PXDN/CXCL13/IL15RA/CNTFR/GAS6/HSPA1B/SLIT2/SLIT3/CXCL12/YAP1/IL6ST/TNFRSF1A/GHR/IL1R1/IL17RA/TNFRSF1B/LRP8/ADIPOQ/MMP12/NOTCH1/TNFRSF19/FAS/GREM2/ROBO1/IFNGR1/LIFR/TNFRSF11B/IL2RB	30	0.0017995	0.000611763	0.00362228	Aβ PET	age + sex + PlateId
GOBP_STEM_CELL_DEVELOPMENT	10/451	89/18000	7.66185e-05	0.00134132	0.00099367	BMP4/SEMA5B/SHH/BMP7/NRP1/ENG/JAG1/SEMA3E/SEMA7A/SEMA4C	10	-0.00084768	0.000360424	0.0195777	Aβ PET	age + sex + PlateId
GOBP_ADAPTIVE_IMMUNE_RESPONSE_BASED_ON_SOMATIC_RECOMBINATION_OF_IMMUNE_RECEPTORS_BUILT_FROM_IMMUNOGLOBULIN_SUPERFAMILY_DOMAINS	23/451	390/18000	0.000140855	0.00218025	0.00161517	EBI3/CXCL13/CTSC/TGFB1/CD46/BTN3A3/EBAG9/FZD5/CD28/BTN3A2/IL6ST/IL1R1/IL17RA/IL18BP/TNFRSF1B/LY9/CADM1/AGER/CD55/JAG1/NOTCH1/EPHB2/IL2RB	23	-0.0013991	0.000489134	0.00464696	Aβ PET	age + sex + PlateId
GOBP_OLIGOSACCHARIDE_METABOLIC_PROCESS	8/451	64/18000	0.000188959	0.00282463	0.00209253	B4GALT1/GM2A/ST6GAL2/FUT5/MANBA/FUT10/ST6GALNAC6/GAA	8	-0.00105585	0.000459894	0.022643	Aβ PET	age + sex + PlateId
GOBP_MULTI_MULTICELLULAR_ORGANISM_PROCESS	16/451	226/18000	0.000193807	0.00287587	0.0021305	FBLN1/CLIC5/B4GALT1/ANGPT2/TGFB1/CAPN2/KLK14/IHH/TPPP3/DSG2/TIMP1/IGFBP2/APOL2/PTN/PAPPA/MMP2	16	0.00209278	0.000631326	0.00107515	Aβ PET	age + sex + PlateId
GOBP_REGULATION_OF_EXTENT_OF_CELL_GROWTH	10/451	101/18000	0.000221755	0.00323139	0.00239387	ISLR2/MAG/DCC/CXCL12/EFNA5/NTRK3/NRP1/L1CAM/PTPRS/SEMA7A	10	0.00112945	0.000567922	0.0479919	Aβ PET	age + sex + PlateId
GOBP_ANTIMICROBIAL_HUMORAL_RESPONSE	14/451	184/18000	0.000230041	0.00332548	0.00246358	HTN3/WFDC2/REG1A/CXCL13/REG3A/REG1B/DEFA3/CXCL12/MMP7/SLPI/RNASE4/RNASE6/SPINK5/SPON2	14	-0.00105317	0.000372704	0.00515937	Aβ PET	age + sex + PlateId
GOBP_TISSUE_REGENERATION	9/451	84/18000	0.000250773	0.00355203	0.00263141	PTGFRN/TARBP2/IGFBP1/FZD7/MUSTN1/YAP1/PTN/POSTN/NOTCH1	9	-0.000827838	0.000366677	0.0249657	Aβ PET	age + sex + PlateId
GOBP_EMBRYONIC_MORPHOGENESIS	31/451	637/18000	0.000348538	0.0045546	0.00337413	FLRT3/SFRP1/TGFB1/BMP4/SLITRK6/IHH/FZD5/EFNA1/FZD7/MUSTN1/BMP5/COL5A1/FZD2/YAP1/SHH/BMP7/DLL4/LRIG3/ADIPOQ/MMP2/EPHA2/ENG/NOTCH1/FGFR1/GREM2/SEMA4C/EPHB2/EFEMP1/BPNT2/TWSG1/PTK7	31	-0.000871332	0.000421232	0.0397805	Aβ PET	age + sex + PlateId
GOBP_TRABECULA_FORMATION	5/451	26/18000	0.000411107	0.00525361	0.00389197	SFRP1/TGFBR3/TEK/MMP2/THBS3	5	-0.000871229	0.000426784	0.0424289	Aβ PET	age + sex + PlateId
GOBP_REGULATION_OF_HYDROLASE_ACTIVITY	15/451	219/18000	0.000433022	0.00548179	0.00406101	HSPA1A/FGFR3/EPHA4/SERPINB13/THY1/TIMP1/TIMP2/EFNA5/EPHA5/PRSS22/EPHA2/NTRK2/FGFR1/PSAP/VAV3	15	0.00117017	0.00056858	0.0407853	Aβ PET	age + sex + PlateId
GOBP_TISSUE_REMODELING	14/451	198/18000	0.000485524	0.00601486	0.00445591	EFNA2/SFRP1/TGFB1/ACVRL1/IHH/TIMP1/CST3/PTN/DLL4/THBS4/AGER/MMP2/EPHA2/JAG1	14	-0.000741407	0.000364312	0.0430637	Aβ PET	age + sex + PlateId
GOBP_REGULATION_OF_MEMBRANE_PROTEIN_ECTODOMAIN_PROTEOLYSIS	5/451	28/18000	0.000589424	0.00692104	0.00512723	TIMP1/TIMP2/TNFRSF1B/FURIN/TIMP4	5	-0.0010664	0.000394961	0.00748271	Aβ PET	age + sex + PlateId
GOBP_CELLULAR_RESPONSE_TO_TOXIC_SUBSTANCE	11/451	138/18000	0.000717268	0.00809374	0.00599599	FBLN5/PXDN/APOA4/GSR/CDH13/BMP7/MB/ESD/SOD3/HBZ/DHFR	11	0.000981236	0.000454081	0.0318012	Aβ PET	age + sex + PlateId
GOBP_CONNECTIVE_TISSUE_REPLACEMENT_INVOLVED_IN_INFLAMMATORY_RESPONSE_WOUND_HEALING	3/451	8/18000	0.000796628	0.00869849	0.006444	TGFB1/TIMP1/AGER	3	-0.00114501	0.000577536	0.0486816	Aβ PET	age + sex + PlateId
GOBP_POSITIVE_REGULATION_OF_PHOSPHORUS_METABOLIC_PROCESS	19/451	336/18000	0.000870403	0.00932805	0.00691039	FGFR3/FGF7/TGFB1/CAPN2/GAS6/BMP4/RSPO1/ITLN1/EFNA1/FZD7/ARNT/EFNA5/PLAUR/NRP1/THBS4/INSR/ADIPOQ/FGFR1/NPTN	19	-0.00146263	0.000464388	0.00186644	Aβ PET	age + sex + PlateId
GOBP_EPITHELIAL_TO_MESENCHYMAL_TRANSITION_INVOLVED_IN_ENDOCARDIAL_CUSHION_FORMATION	4/451	18/18000	0.000900133	0.00959589	0.00710881	TGFB1/BMP4/ENG/NOTCH1	4	-0.000873093	0.000410287	0.03447	Aβ PET	age + sex + PlateId
GOBP_MEMBRANE_PROTEIN_PROTEOLYSIS	7/451	64/18000	0.00107257	0.0110842	0.00821134	TGFB1/TIMP1/TIMP2/MMP7/TNFRSF1B/FURIN/TIMP4	7	-0.00118503	0.00035872	0.00111766	Aβ PET	age + sex + PlateId
GOBP_MESENCHYMAL_CELL_PROLIFERATION	6/451	47/18000	0.00107644	0.0110884	0.00821449	FGF7/BMP4/IHH/SHH/BMP7/FGFR1	6	-0.000839931	0.000391315	0.0329536	Aβ PET	age + sex + PlateId
GOBP_RECEPTOR_CLUSTERING	7/451	65/18000	0.00117658	0.0117397	0.00869696	SLITRK3/MADCAM1/NLGN1/THY1/PTN/CHRDL1/DLG3	7	0.000852699	0.000313414	0.00704559	Aβ PET	age + sex + PlateId
GOBP_REGULATION_OF_PHOSPHORYLATION	23/451	461/18000	0.00143154	0.0139403	0.0103272	FBLN1/TARBP2/FGFR3/FGF7/SFRP1/TGFB1/GAS6/BMP4/RSPO1/ITLN1/SLIT2/EFNA1/THY1/FZD7/EFNA5/PLAUR/NRP1/THBS4/ADIPOQ/ENG/FGFR1/CD300A/NPTN	23	-0.00101872	0.000444521	0.022885	Aβ PET	age + sex + PlateId
GOBP_POSITIVE_REGULATION_OF_PHOSPHORYLATION	16/451	273/18000	0.00150751	0.0146098	0.0108232	FGFR3/FGF7/TGFB1/GAS6/BMP4/RSPO1/ITLN1/EFNA1/FZD7/EFNA5/PLAUR/NRP1/THBS4/ADIPOQ/FGFR1/NPTN	16	-0.00137787	0.000462899	0.00324677	Aβ PET	age + sex + PlateId
GOBP_REGULATION_OF_SYNAPSE_PRUNING	3/451	10/18000	0.00164434	0.0154987	0.0114817	EPHA4/PLXNC1/C1QL1	3	-0.00130378	0.000609141	0.0334462	Aβ PET	age + sex + PlateId
GOBP_CELL_CELL_JUNCTION_ORGANIZATION	14/451	225/18000	0.00167574	0.0154987	0.0114817	SVEP1/PLEKHA7/TGFB1/EFNB2/EPHA4/ACVRL1/FZD5/DSG2/CDH13/KIRREL1/FSCN1/BMP6/EPHA2/EPHB2	14	-0.000901167	0.000436866	0.0403277	Aβ PET	age + sex + PlateId
GOBP_NEGATIVE_REGULATION_OF_EPITHELIAL_CELL_PROLIFERATION	12/451	177/18000	0.00172412	0.0158018	0.0117063	B4GALT1/SFRP1/TGFB1/EFNB2/BMP4/ACVRL1/TGFBR3/CD109/DLL4/ENG/NOTCH1/ROBO1	12	-0.001123	0.000421526	0.00830114	Aβ PET	age + sex + PlateId
GOBP_T_CELL_DIFFERENTIATION_IN_THYMUS	8/451	89/18000	0.0017518	0.0159895	0.0118453	BMP4/JMJD6/IHH/FZD5/CD28/FZD7/FZD8/SHH	8	-0.000880595	0.000314384	0.00555645	Aβ PET	age + sex + PlateId
GOBP_CANONICAL_WNT_SIGNALING_PATHWAY	18/451	330/18000	0.00176038	0.0159895	0.0118453	DKK3/SOST/IGFBP1/SFRP1/IGFBP6/TGFB1/RSPO1/SFRP4/FZD5/FZD7/FZD8/FZD2/DKK4/IGFBP2/YAP1/SHH/NOTCH1/PTK7	18	-0.000765284	0.000360243	0.0347771	Aβ PET	age + sex + PlateId
GOBP_MEMBRANE_PROTEIN_ECTODOMAIN_PROTEOLYSIS	6/451	52/18000	0.00183741	0.0165408	0.0122537	TIMP1/TIMP2/MMP7/TNFRSF1B/FURIN/TIMP4	6	-0.00112525	0.000363653	0.00223348	Aβ PET	age + sex + PlateId
GOBP_ANTIMICROBIAL_HUMORAL_IMMUNE_RESPONSE_MEDIATED_BY_ANTIMICROBIAL_PEPTIDE	10/451	134/18000	0.00202963	0.0178739	0.0132413	HTN3/REG1A/CXCL13/REG3A/REG1B/DEFA3/CXCL12/MMP7/RNASE6/SPINK5	10	-0.00102486	0.000375664	0.00689377	Aβ PET	age + sex + PlateId
GOBP_POSITIVE_REGULATION_OF_CARDIAC_MUSCLE_CELL_DIFFERENTIATION	3/451	11/18000	0.00221912	0.0188251	0.013946	TGFB1/EFNB2/BMP4	3	-0.00117172	0.000535949	0.0298712	Aβ PET	age + sex + PlateId
GOBP_SKIN_EPIDERMIS_DEVELOPMENT	10/451	137/18000	0.00238921	0.0198741	0.0147231	FGF7/DKK4/STARD7/SHH/CD109/NOTCH1/TNFRSF19/DNASE1L2/SPINK5/KRT1	10	0.000904248	0.000403648	0.026097	Aβ PET	age + sex + PlateId
GOBP_NEGATIVE_REGULATION_OF_EPITHELIAL_CELL_DIFFERENTIATION	6/451	55/18000	0.00245688	0.0203119	0.0150474	REG3A/ACVRL1/DSG2/YAP1/JAG1/NOTCH1	6	-0.00103863	0.00039032	0.00837638	Aβ PET	age + sex + PlateId
GOBP_NEPHRON_DEVELOPMENT	11/451	161/18000	0.00249084	0.0205507	0.0152243	ANGPT2/TGFB1/BMP4/YAP1/SHH/BMP7/ADIPOQ/TEK/JAG1/NOTCH1/NOTCH3	11	-0.00133475	0.000657788	0.0436701	Aβ PET	age + sex + PlateId
GOBP_REGULATION_OF_ENDOCYTOSIS	17/451	318/18000	0.00287387	0.023068	0.0170892	IL15RA/TGFB1/EFNB2/GAS6/NLGN1/RSPO1/SFRP4/MERTK/CDH13/INSR/ADIPOQ/SIRPA/CD300A/SIRPB1/CD47/LRRTM2/IL2RB	17	0.00152984	0.000560183	0.00683648	Aβ PET	age + sex + PlateId
GOBP_REGULATION_OF_CHEMOKINE_MEDIATED_SIGNALING_PATHWAY	3/451	12/18000	0.00290414	0.023068	0.0170892	SLIT2/SLIT3/ROBO1	3	-0.00101144	0.000488288	0.0395088	Aβ PET	age + sex + PlateId
GOBP_STEM_CELL_DIFFERENTIATION	15/451	265/18000	0.00291625	0.0231158	0.0171246	SFRP1/BMP4/SEMA5B/YAP1/SHH/BMP7/PTN/NRP1/ENG/JAG1/NOTCH1/SEMA3E/FGFR1/SEMA7A/SEMA4C	15	-0.00083079	0.000360702	0.0222159	Aβ PET	age + sex + PlateId
GOBP_REGULATION_OF_SECRETION	28/451	640/18000	0.00317878	0.0248595	0.0184164	UCN3/PLA2R1/ACHE/GPR68/NEGR1/INHBB/TGFB1/CPLX2/NLGN1/CPLX1/STX1A/CXCL12/EFNA5/TNFRSF1A/RETN/TNFRSF1B/CD33/ADIPOQ/CD84/BMP6/EPHA5/NOTCH1/FGFR1/CD300A/TMED10/FUT10/TMEM132A/NEO1	28	-0.00123415	0.000472351	0.00961196	Aβ PET	age + sex + PlateId
GOBP_REGULATION_OF_INSULIN_LIKE_GROWTH_FACTOR_RECEPTOR_SIGNALING_PATHWAY	4/451	26/18000	0.00375419	0.0283736	0.0210197	IGFBP1/IGFBP6/BMP5/IGFBP2	4	-0.000764006	0.000377605	0.0442752	Aβ PET	age + sex + PlateId
GOBP_POSITIVE_REGULATION_OF_SECRETION	17/451	328/18000	0.00393165	0.0292778	0.0216895	UCN3/PLA2R1/ACHE/GPR68/NEGR1/INHBB/TGFB1/NLGN1/STX1A/CXCL12/RETN/CD33/BMP6/FGFR1/TMED10/FUT10/TMEM132A	17	-0.00114511	0.000505057	0.0243626	Aβ PET	age + sex + PlateId
GOBP_CELL_FATE_COMMITMENT	16/451	302/18000	0.00411206	0.0303977	0.0225192	SFRP1/BMP4/IHH/FZD7/IL6ST/NTRK3/SHH/NRP1/DLL4/LY9/JAG1/NOTCH1/NOTCH3/GAS1/FGFR1/EHMT2	16	-0.00101503	0.000420325	0.0165738	Aβ PET	age + sex + PlateId
GOBP_REGULATION_OF_DEFENSE_RESPONSE	36/451	907/18000	0.00443684	0.0321963	0.0238516	KIR2DS2/HSPA1A/TARBP2/CTSC/TGFB1/REG3A/VSIG4/HSPA1B/DSG2/CD28/METRNL/ARNT/IL6ST/TNFRSF1A/IL1R1/IL17RA/TNFRSF1B/LRP8/CADM1/ADIPOQ/TEK/AGER/MMP12/BST1/SIRPA/COLEC12/CD300A/PTPRS/FURIN/CD47/SEMA7A/SPINK5/EPHB2/PENK/WFDC1/KRT1	36	-0.00113924	0.000500366	0.0237769	Aβ PET	age + sex + PlateId
GOBP_REGULATION_OF_MONONUCLEAR_CELL_MIGRATION	10/451	150/18000	0.00458052	0.0329001	0.024373	MADCAM1/CXCL13/TGFB1/GAS6/SLIT2/BMP5/CXCL12/NBL1/AGER/CD47	10	0.0012249	0.000568426	0.0322762	Aβ PET	age + sex + PlateId
GOBP_REGULATION_OF_OLIGODENDROCYTE_DIFFERENTIATION	5/451	44/18000	0.00469292	0.0334113	0.0247517	SHH/PTN/TNFRSF1B/NOTCH1/TNFRSF21	5	-0.000984167	0.000411542	0.0176411	Aβ PET	age + sex + PlateId
GOBP_RESPONSE_TO_GONADOTROPIN	4/451	28/18000	0.0049431	0.0350078	0.0259344	INHBB/EFNA5/TGFBR3/NOTCH1	4	-0.00107159	0.000451091	0.0183973	Aβ PET	age + sex + PlateId
GOBP_SKELETAL_SYSTEM_MORPHOGENESIS	13/451	231/18000	0.0056617	0.038738	0.0286978	FGFR3/SFRP1/TGFB1/BMP4/SFRP4/IHH/GHR/BMP7/BMP6/MMP2/FGFR1/THBS3/BPNT2	13	0.000972983	0.000414619	0.019846	Aβ PET	age + sex + PlateId
GOBP_REGULATION_OF_REPRODUCTIVE_PROCESS	12/451	206/18000	0.00590194	0.0392419	0.0290711	PTGDS/HPGDS/TPPP2/B4GALT1/INHBB/SFRP1/BMP4/TIMP1/SHH/BMP7/RETN/INSR	12	-0.00132865	0.000479635	0.00609142	Aβ PET	age + sex + PlateId
GOBP_REGULATION_OF_NEUROBLAST_PROLIFERATION	5/451	47/18000	0.00623586	0.0408101	0.0302329	TGFB1/DCT/SHH/PTN/NOTCH1	5	-0.00076425	0.000365868	0.0378911	Aβ PET	age + sex + PlateId
GOBP_REGULATION_OF_PHOSPHORUS_METABOLIC_PROCESS	26/451	611/18000	0.00625752	0.0408858	0.0302889	FBLN1/TARBP2/FGFR3/FGF7/SFRP1/TGFB1/CAPN2/GAS6/BMP4/RSPO1/ITLN1/SLIT2/EFNA1/THY1/FZD7/ARNT/EFNA5/PLAUR/NRP1/THBS4/INSR/ADIPOQ/ENG/FGFR1/CD300A/NPTN	26	-0.001022	0.00044431	0.0223919	Aβ PET	age + sex + PlateId
GOBP_MUSCLE_CELL_MIGRATION	8/451	110/18000	0.00646328	0.0420945	0.0311843	PARVA/BMP4/SLIT2/NRP1/THBS4/POSTN/ADIPOQ/PLXNA1	8	-0.00121976	0.000519922	0.0198799	Aβ PET	age + sex + PlateId
GOBP_NEGATIVE_REGULATION_OF_ACTIVATED_T_CELL_PROLIFERATION	3/451	16/18000	0.00686243	0.043505	0.0322293	BTN2A2/PDCD1LG2/LRRC32	3	0.000969398	0.000457341	0.0351779	Aβ PET	age + sex + PlateId
GOBP_REPLACEMENT_OSSIFICATION	4/451	31/18000	0.00716161	0.0449097	0.0332699	FGFR3/BMP4/BMP6/BPNT2	4	-0.000916571	0.000450305	0.0430272	Aβ PET	age + sex + PlateId
GOBP_PEPTIDYL_AMINO_ACID_MODIFICATION	20/451	440/18000	0.00788998	0.0488721	0.0362053	FGFR3/FGF7/SFRP1/TGFB1/EPHA4/JMJD6/STX1A/EFNA1/GALNT4/ARNT/EFNA5/THBS4/IGF1R/FGFR1/EHMT2/QPCT/EPHB2/EFEMP1/QPCTL/GALNT16	20	-0.00167387	0.00054238	0.00229298	Aβ PET	age + sex + PlateId
GOBP_CELLULAR_RESPONSE_TO_NUTRIENT	5/451	50/18000	0.00810409	0.0495916	0.0367384	SFRP1/GAS6/FOLR2/POSTN/PENK	5	-0.000959896	0.000474356	0.0442456	Aβ PET	age + sex + PlateId
GOCC_COLLAGEN_CONTAINING_EXTRACELLULAR_MATRIX	63/392	388/14869	4.20585e-32	5.15918e-30	4.20585e-30	COL28A1/FBLN5/FBLN1/VWC2/TINAGL1/COL6A3/FGFBP3/EGFLAM/SOST/LUM/LTBP4/PXDN/ANGPT2/CTSC/SFRP1/TGFB1/LEFTY2/NCAN/COL10A1/MYOC/APOA4/MATN3/NCAM1/CDH13/COL18A1/COL5A1/TIMP2/CXCL12/SHH/SERPINF2/CCDC80/ACAN/TGFBI/MATN2/THBS4/POSTN/BCAN/ADIPOQ/SERPINA1/MMP2/L1CAM/SPON1/GDF15/SLPI/DPT/COLEC12/MFAP4/SOD3/PSAP/VIT/FMOD/ASPN/LRRC15/SEMA7A/MXRA7/ITIH5/EFEMP1/GPC1/EMILIN3/COL15A1/THBS3/TPSAB1/KRT1	63	0.00148603	0.000492682	0.00286639	Aβ PET	age + sex + PlateId
GOCC_VESICLE_LUMEN	20/392	331/14869	0.000513071	0.00555323	0.00452709	PSMB1/VEGFD/CFD/CTSC/TGFB1/GAS6/GM2A/LEFTY2/RNASET2/DEFA3/TIMP1/TIMP2/SERPINF2/RETN/SERPINA1/SLPI/COTL1/QPCT/SCG3/PENK	20	0.00165489	0.000525667	0.00187502	Aβ PET	age + sex + PlateId
GOCC_GABA_ERGIC_SYNAPSE	10/392	115/14869	0.000921461	0.00916481	0.00747131	SLITRK3/FGF7/NLGN1/PCDH17/CDH13/LRFN4/EFNA5/LRRTM2/SEMA7A/CACNA2D3	10	0.00107634	0.000442761	0.0158743	Aβ PET	age + sex + PlateId
GOMF_ENDOPEPTIDASE_ACTIVITY	43/410	588/15699	1.05108e-09	3.52422e-08	2.77251e-08	MMP10/COL28A1/KLK13/COL6A3/WFDC2/WFIKKN2/CFD/KLK8/CTSC/SFRP1/CAPN2/CST6/PRSS27/KLK14/SERPINB13/TIMP1/TIMP2/CST3/SHH/MMP7/KLK11/SERPINF2/CD109/SERPIND1/SERPINA1/PAPPA/MMP2/CST2/SLPI/MMP12/PRSS22/KLK10/FURIN/TIMP4/ANOS1/ADAM23/ADAM32/ADAM22/SPINK5/ITIH5/CTSO/WFDC1/TPSAB1	43	0.000840324	0.000367355	0.0231349	Aβ PET	age + sex + PlateId
GOMF_CARBOHYDRATE_BINDING	25/410	282/15699	1.05219e-07	2.49896e-06	1.96594e-06	PLA2R1/REG4/CD93/REG1A/SOST/REG3A/CD248/NCAN/REG1B/ITLN1/ADGRL3/MAG/GALNT4/CNTN1/MRC2/PTN/CD33/ACAN/CNTN2/BCAN/ENG/COLEC12/GALNT16/GAA/KRT1	25	-0.00125537	0.000536469	0.020193	Aβ PET	age + sex + PlateId
GOMF_INTEGRIN_BINDING	16/410	162/15699	5.38351e-06	9.02529e-05	7.10023e-05	FBLN5/FBLN1/SVEP1/MADCAM1/LTBP4/THY1/COL5A1/CXCL12/PTN/TGFBI/THBS4/ICAM5/CCN5/SEMA7A/ADAM23/ADAM22	16	0.00086831	0.000435023	0.0471888	Aβ PET	age + sex + PlateId
GOMF_CARGO_RECEPTOR_ACTIVITY	10/410	66/15699	7.56245e-06	0.000113437	8.92411e-05	SCARA5/FOLR2/LRP10/LYVE1/LRP8/INSR/AGER/SCARF1/COLEC12/SCARF2	10	0.00165523	0.000628465	0.00905504	Aβ PET	age + sex + PlateId
GOMF_RECEPTOR_SERINE_THREONINE_KINASE_BINDING	5/410	30/15699	0.000985621	0.00802577	0.00631391	BMP4/BMP5/BMP7/BMP6/NEO1	5	0.0011236	0.000429928	0.00959306	Aβ PET	age + sex + PlateId
GOMF_CYSTEINE_TYPE_ENDOPEPTIDASE_INHIBITOR_ACTIVITY	5/410	37/15699	0.00259609	0.0192178	0.0151187	WFDC2/CST6/SERPINB13/CST3/CST2	5	-0.00125469	0.000421959	0.00327882	Aβ PET	age + sex + PlateId
GOMF_SEMAPHORIN_RECEPTOR_BINDING	4/410	24/15699	0.00321856	0.0232225	0.0182692	SEMA5B/SEMA3E/SEMA7A/SEMA4C	4	-0.00126522	0.000521404	0.0160627	Aβ PET	age + sex + PlateId
GOMF_HYDROLASE_ACTIVITY_ACTING_ON_GLYCOSYL_BONDS	9/410	134/15699	0.00859146	0.0470878	0.0370442	AMY2B/NAGPA/GM2A/AMY2A/IL1R1/BST1/MANBA/MANEA/GAA	9	0.001371	0.000541692	0.012087	Aβ PET	age + sex + PlateId
HP_ABNORMAL_METACARPAL_MORPHOLOGY	19/147	229/5112	2.45696e-05	0.0267072	0.024311	FBLN1/SMOC1/FGFR3/CPLX1/MATN3/IHH/FZD2/SHH/DLL4/BMP6/MMP2/NOTCH1/FGFR1/ROBO1/DLK1/ROR2/SCARF2/BPNT2/IL2RB	19	0.0011249	0.000408675	0.00641636	Aβ PET	age + sex + PlateId
GSE16385_ROSIGLITAZONE_IL4_VS_IFNG_TNF_STIM_MACROPHAGE_DN	16/474	197/20440	1.52974e-05	0.011091	0.00989657	HPGDS/SFRP1/SLIT2/ASB9/EHD2/EFNA5/NTRK3/NBL1/EPHA1/TEK/MMP2/BST1/NTRK2/NELL2/ANOS1/EFEMP1	16	0.000526372	0.00021659	0.0159041	Aβ PET	age + sex + PlateId
GSE2770_IL12_AND_TGFB_VS_IL4_TREATED_ACT_CD4_TCELL_6H_DN	15/474	199/20440	6.64746e-05	0.0140911	0.0125736	SCARA5/ART3/SVEP1/KLK8/FGF7/CD248/ADAMTSL1/MERTK/GCHFR/IL6ST/GAS1/NTNG1/VIT/DLK1/PENK	15	-0.000400213	0.000201558	0.0483423	Aβ PET	age + sex + PlateId
GSE5589_WT_VS_IL10_KO_LPS_STIM_MACROPHAGE_180MIN_DN	13/474	155/20440	6.84071e-05	0.0140911	0.0125736	FBLN5/DSC2/FOLR2/ARL6/SLIT2/METRNL/KIRREL1/CST3/NTRK3/SHH/GPC1/PTPRD/VAV3	13	0.000547081	0.000247916	0.0283868	Aβ PET	age + sex + PlateId
GSE18804_SPLEEN_MACROPHAGE_VS_COLON_TUMORAL_MACROPHAGE_UP	15/474	200/20440	7.03675e-05	0.0140911	0.0125736	DKK3/INHBB/CTSC/THY1/DCT/COL5A1/FSCN1/LY9/PAPPA/PLXNC1/COTL1/SIRPA/MFAP4/RNASE1/SEMA4C	15	0.000428639	0.000214266	0.0466987	Aβ PET	age + sex + PlateId
GSE2405_0H_VS_1.5H_A_PHAGOCYTOPHILUM_STIM_NEUTROPHIL_UP	15/474	200/20440	7.03675e-05	0.0140911	0.0125736	CFD/CTSC/CST6/GM2A/TAGLN/SFRP4/NDRG3/EHD2/CST3/CCDC80/NTRK2/FMOD/SPON2/IL2RB/IGSF3	15	0.00065159	0.00023556	0.00616392	Aβ PET	age + sex + PlateId
GSE28783_ANTI_MIR33_VS_UNTREATED_ATHEROSCLEROSIS_MACROPHAGE_UP	14/474	199/20440	0.000237772	0.0218779	0.0195218	REG1A/CXCL13/FGF7/HSPB6/CLUL1/GPR37/TIMP1/HSDL2/TNFRSF1B/POSTN/EPHB6/FGFR1/LIFR/CHGB	14	-0.000408529	0.00020242	0.044804	Aβ PET	age + sex + PlateId
GSE28783_CTRL_ANTI_MIR_VS_UNTREATED_ATHEROSCLEROSIS_MACROPHAGE_DN	14/474	199/20440	0.000237772	0.0218779	0.0195218	DKK3/GPR68/TGFB1/VOPP1/PGM5/TNFRSF1B/LY9/IGF1R/EPHA2/EPHB6/SEMA3E/LRRTM2/EPHB2/TNFRSF11B	14	-0.000406661	0.000197006	0.0401929	Aβ PET	age + sex + PlateId
GSE15930_NAIVE_VS_48H_IN_VITRO_STIM_CD8_TCELL_UP	13/474	198/20440	0.000754868	0.0414815	0.0370142	HSPA1A/DKK3/NAP1L2/EFNB2/FOLR2/CXCL12/PLCD1/NTRK3/RETN/MMP12/NOTCH3/GREM2/PSAP	13	0.000699957	0.000235268	0.00326173	Aβ PET	age + sex + PlateId
GSE15930_NAIVE_VS_48H_IN_VITRO_STIM_IFNAB_CD8_TCELL_UP	13/474	198/20440	0.000754868	0.0414815	0.0370142	B4GALT1/NAP1L2/FGF7/EFNB2/DCT/TIMP2/PLAUR/NTRK3/BMP6/NOTCH3/GREM2/PSAP/KRT1	13	0.000547681	0.000215974	0.0119238	Aβ PET	age + sex + PlateId
GSE5589_WT_VS_IL6_KO_LPS_AND_IL6_STIM_MACROPHAGE_45MIN_DN	13/474	199/20440	0.000791009	0.0414815	0.0370142	PLXDC2/PANK3/FGF7/IGFBP6/DCLK1/CPOX/HSPB6/AOC3/MRC2/CD48/TNFRSF21/FGFR1/CRIP2	13	0.000654777	0.0002472	0.00867499	Aβ PET	age + sex + PlateId
GSE3982_NEUTROPHIL_VS_TH2_UP	13/474	200/20440	0.000828594	0.0414815	0.0370142	CFD/CD248/REG1B/UBE2D3/NCAM1/NTRK3/IL1R1/L1CAM/ATP1B2/DNAJB12/CACNA2D3/TREM1/VAV3	13	0.000418352	0.000210045	0.0476607	Aβ PET	age + sex + PlateId
GSE42021_CD24HI_VS_CD24INT_TREG_THYMUS_UP	13/474	200/20440	0.000828594	0.0414815	0.0370142	PXDN/VOPP1/CAPN2/NDRG3/PDLIM3/FZD2/CNTN1/COTL1/ALCAM/MXRA7/GPC1/PLXNA1/IGSF3	13	0.000611742	0.000221031	0.00613577	Aβ PET	age + sex + PlateId
PID_EPHA_FWDPATHWAY	9/118	34/2534	1.48924e-05	0.00168285	0.00156763	EFNA2/EPHA4/EFNA1/EPHA6/EFNA5/EPHA1/EPHA5/EPHA2/VAV3	9	0.00111272	0.000439871	0.0121312	Aβ PET	age + sex + PlateId
REACTOME_KERATAN_SULFATE_BIOSYNTHESIS	7/345	28/11369	1.52258e-05	0.000762242	0.000658116	B4GALT6/LUM/B4GALT1/ACAN/OMD/FMOD/B4GALT2	7	0.00135247	0.000548235	0.0144045	Aβ PET	age + sex + PlateId
REACTOME_NEUTROPHIL_DEGRANULATION	30/345	478/11369	0.000129875	0.00385297	0.00332663	HSPA1A/CD93/PSMB1/B4GALT1/CFD/CTSC/GM2A/RNASET2/DDOST/HSPA1B/TIMP2/CST3/PLAUR/RETN/TNFRSF1B/CD33/SERPINA1/SLPI/BST1/COTL1/CD55/SIRPA/CD300A/PSAP/SIRPB1/MANBA/CD47/QPCT/GAA/KRT1	30	0.000950405	0.000411987	0.0220092	Aβ PET	age + sex + PlateId
REACTOME_L1CAM_INTERACTIONS	12/345	121/11369	0.000302594	0.00781864	0.00675057	RPS6KA1/NCAN/NCAM1/CNTN1/NRP1/CNTN2/CHL1/L1CAM/ALCAM/FGFR1/DLG3/EPHB2	12	0.00113449	0.000411393	0.00631998	Aβ PET	age + sex + PlateId
REACTOME_COLLAGEN_CHAIN_TRIMERIZATION	6/345	44/11369	0.0019928	0.0371218	0.0320507	COL28A1/COL6A3/COL10A1/COL18A1/COL5A1/COL15A1	6	-0.00120639	0.000531101	0.0241029	Aβ PET	age + sex + PlateId
REACTOME_RESPONSE_TO_ELEVATED_PLATELET_CYTOSOLIC_CA2	11/345	132/11369	0.00224585	0.0375519	0.0324221	VEGFD/CFD/TGFB1/GAS6/LEFTY2/TIMP1/SERPINF2/CD109/SERPINA1/PSAP/SCG3	11	0.00145541	0.000541534	0.0077581	Aβ PET	age + sex + PlateId
REACTOME_OTHER_SEMAPHORIN_INTERACTIONS	4/345	19/11369	0.0022503	0.0375519	0.0324221	PLXNC1/SEMA3E/SEMA7A/PLXNA1	4	-0.00131328	0.000492871	0.00829084	Aβ PET	age + sex + PlateId
REACTOME_SIGNAL_TRANSDUCTION_BY_L1	4/345	21/11369	0.00331243	0.0491344	0.0424224	NCAM1/NRP1/L1CAM/FGFR1	4	0.00143254	0.00040799	0.000542939	Aβ PET	age + sex + PlateId

### Sheet: Table S15
Supplementary Table 15: Pathways associated with Tau PET
Pathway ID	GeneRatio	BgRatio	pvalue	p.adjust	qvalue	geneID	Count	Estimate	Standard Error	Pvalue	Biomarker	Covariates
GOBP_REGULATION_OF_AXONOGENESIS	23/451	144/18000	1.39056e-12	2.34715e-10	1.73881e-10	ISLR2/SKIL/EPHA4/SLIT2/EFNA1/THY1/MAG/DCC/ROBO2/CXCL12/EFNA5/NTRK3/NRP1/CNTN2/L1CAM/PLXNC1/NTRK2/ROBO1/PTPRS/SEMA7A/EPHB2/UST/LRRC4C	23	0.0780663	0.0292429	0.00817168	Tau PET	age + sex + PlateId
GOBP_ENDOCARDIAL_CUSHION_FORMATION	8/451	31/18000	6.93969e-07	2.81127e-05	2.08264e-05	TGFB1/BMP4/BMP5/ROBO2/BMP7/ENG/NOTCH1/ROBO1	8	-0.0692673	0.0336969	0.0410237	Tau PET	age + sex + PlateId
GOBP_ENDOCYTOSIS	41/451	720/18000	8.93378e-07	3.47988e-05	2.57796e-05	SCARA5/PLA2R1/ACHE/CD93/IL15RA/TGFB1/EFNB2/CAPN2/GAS6/NLGN1/LRP10/RSPO1/SFRP4/JMJD6/STX1A/MERTK/CDH13/EHD2/AMPH/SHH/GHR/MRC2/LYVE1/CNTN2/LRP8/INSR/ADIPOQ/AGER/ICAM5/SCARF1/SIRPA/COLEC12/CD300A/SIRPB1/CD47/LRRTM2/SPON2/PEAR1/HAVCR1/IL2RB/VAV3	41	0.0618493	0.0303124	0.0425273	Tau PET	age + sex + PlateId
GOBP_ENDOCARDIAL_CUSHION_DEVELOPMENT	10/451	55/18000	9.41022e-07	3.5963e-05	2.6642e-05	TGFB1/BMP4/ACVRL1/BMP5/ROBO2/BMP7/ENG/JAG1/NOTCH1/ROBO1	10	-0.0679486	0.0313571	0.0313343	Tau PET	age + sex + PlateId
GOBP_SKELETAL_SYSTEM_DEVELOPMENT	34/451	545/18000	1.07895e-06	4.04705e-05	2.99813e-05	FBLN5/GPR68/LUM/WFIKKN2/FGFR3/SFRP1/TGFB1/NCAN/COL10A1/BMP4/ACVRL1/MYOC/SFRP4/MATN3/IHH/MUSTN1/BMP5/COL18A1/TIMP1/SHH/GHR/BMP7/ACAN/TGFBI/BCAN/BMP6/MMP2/EPHA2/FGFR1/TNFRSF11B/EFEMP1/THBS3/BPNT2/TWSG1	34	0.0605832	0.0299061	0.0440169	Tau PET	age + sex + PlateId
GOBP_COLLAGEN_METABOLIC_PROCESS	14/451	115/18000	1.11365e-06	4.12554e-05	3.05627e-05	MMP10/TGFB1/BMP4/IHH/COL5A1/CST3/MMP7/SERPINF2/MRC2/MMP2/MMP12/NOTCH1/MFAP4/FURIN	14	-0.0707692	0.0245585	0.00435506	Tau PET	age + sex + PlateId
GOBP_MESENCHYMAL_CELL_DIFFERENTIATION	21/451	273/18000	5.74363e-06	0.000162709	0.000120538	SFRP1/TGFB1/BMP4/EPHA4/ACVRL1/EFNA1/NCAM1/DSG2/SEMA5B/BMP5/SHH/BMP7/TGFBR3/NRP1/ENG/JAG1/NOTCH1/SEMA3E/FGFR1/SEMA7A/SEMA4C	21	-0.0810188	0.0354198	0.0231413	Tau PET	age + sex + PlateId
GOBP_POSITIVE_REGULATION_OF_MAPK_CASCADE	28/451	470/18000	2.26619e-05	0.000504415	0.000373679	DSC2/FGFR3/FGF7/IGFBP6/TGFB1/GAS6/BMP4/EPHA4/MYOC/EFNA1/FZD7/GPR37/NTRK3/GHR/SERPINF2/NRP1/INSR/TEK/AGER/IGF1R/GDF15/NTRK2/NOTCH1/TNFRSF19/FGFR1/ROBO1/SEMA7A/SEMA4C	28	-0.0545187	0.0272393	0.0465927	Tau PET	age + sex + PlateId
GOBP_POSITIVE_REGULATION_OF_CELL_CELL_ADHESION	22/451	341/18000	5.33586e-05	0.00100072	0.000741352	EBI3/CXCL13/TGFB1/EFNB2/CD46/IHH/CD28/THY1/BTN2A2/IGFBP2/IL6ST/PLAUR/SHH/BMP7/PDCD1LG2/SERPINF2/FSTL3/AGER/CD55/SIRPA/SIRPB1/CD47	22	-0.0514703	0.0245105	0.0368957	Tau PET	age + sex + PlateId
GOBP_REGULATION_OF_ANIMAL_ORGAN_FORMATION	6/451	29/18000	6.96581e-05	0.00124311	0.000920915	BMP4/ROBO2/SHH/BMP7/FGFR1/ROBO1	6	-0.0606726	0.0307514	0.0497707	Tau PET	age + sex + PlateId
GOBP_APOPTOTIC_PROCESS_INVOLVED_IN_MORPHOGENESIS	6/451	30/18000	8.52449e-05	0.00146325	0.001084	BMP4/FZD5/TNFRSF1A/BMP7/TNFRSF1B/NOTCH1	6	-0.0715343	0.0326737	0.0296421	Tau PET	age + sex + PlateId
GOBP_NEGATIVE_REGULATION_OF_CYTOKINE_PRODUCTION	22/451	400/18000	0.000510634	0.00626842	0.00464376	FBLN1/INHBB/TGFB1/GAS6/VSIG4/MERTK/BTN2A2/PDCD1LG2/CD33/ADIPOQ/CD84/AGER/EPHA2/TNFRSF21/SIRPA/FGFR1/PTPRS/FURIN/NPTN/LRRC32/EPHB2/TWSG1	22	-0.0595906	0.0289873	0.0410096	Tau PET	age + sex + PlateId
GOBP_NEGATIVE_REGULATION_OF_LEUKOCYTE_CELL_CELL_ADHESION	12/451	159/18000	0.000680836	0.00783542	0.00580462	TGFB1/BMP4/VSIG4/IHH/BTN2A2/CXCL12/SHH/PDCD1LG2/TNFRSF21/CD300A/LRRC32/TWSG1	12	-0.0730635	0.0343517	0.0345607	Tau PET	age + sex + PlateId
GOBP_REGULATION_OF_ODONTOGENESIS	4/451	18/18000	0.000900133	0.00959589	0.00710881	TGFB1/BMP4/SHH/TNFRSF11B	4	-0.0731641	0.0319076	0.0228101	Tau PET	age + sex + PlateId
GOBP_REGULATION_OF_AXON_EXTENSION	8/451	84/18000	0.00120496	0.0119934	0.00888489	ISLR2/MAG/CXCL12/NTRK3/NRP1/L1CAM/PTPRS/SEMA7A	8	0.0565029	0.0265004	0.0341237	Tau PET	age + sex + PlateId
GOBP_POSITIVE_REGULATION_OF_T_CELL_PROLIFERATION	9/451	108/18000	0.00157395	0.0151811	0.0112465	EBI3/CD46/CD28/IGFBP2/IL6ST/SHH/PDCD1LG2/AGER/CD55	9	-0.0559455	0.0266292	0.0368083	Tau PET	age + sex + PlateId
GOBP_REGULATION_OF_SYNAPSE_PRUNING	3/451	10/18000	0.00164434	0.0154987	0.0114817	EPHA4/PLXNC1/C1QL1	3	-0.0921821	0.0434921	0.0351885	Tau PET	age + sex + PlateId
GOBP_BRANCH_ELONGATION_OF_AN_EPITHELIUM	4/451	21/18000	0.00165892	0.0154987	0.0114817	TGFB1/BMP4/YAP1/SHH	4	-0.0639446	0.031494	0.0435444	Tau PET	age + sex + PlateId
GOBP_CELL_CELL_JUNCTION_ORGANIZATION	14/451	225/18000	0.00167574	0.0154987	0.0114817	SVEP1/PLEKHA7/TGFB1/EFNB2/EPHA4/ACVRL1/FZD5/DSG2/CDH13/KIRREL1/FSCN1/BMP6/EPHA2/EPHB2	14	-0.0710765	0.0311176	0.0233362	Tau PET	age + sex + PlateId
GOBP_NEGATIVE_REGULATION_OF_EPITHELIAL_CELL_PROLIFERATION	12/451	177/18000	0.00172412	0.0158018	0.0117063	B4GALT1/SFRP1/TGFB1/EFNB2/BMP4/ACVRL1/TGFBR3/CD109/DLL4/ENG/NOTCH1/ROBO1	12	-0.0742458	0.0301607	0.0146124	Tau PET	age + sex + PlateId
GOBP_T_CELL_DIFFERENTIATION_IN_THYMUS	8/451	89/18000	0.0017518	0.0159895	0.0118453	BMP4/JMJD6/IHH/FZD5/CD28/FZD7/FZD8/SHH	8	-0.0513631	0.0225773	0.0238878	Tau PET	age + sex + PlateId
GOBP_COLLAGEN_FIBRIL_ORGANIZATION	7/451	71/18000	0.00197712	0.0175643	0.013012	LUM/PXDN/ANTXR2/COL5A1/SERPINF2/DPT/FMOD	7	-0.0659557	0.025439	0.010173	Tau PET	age + sex + PlateId
GOBP_SKIN_EPIDERMIS_DEVELOPMENT	10/451	137/18000	0.00238921	0.0198741	0.0147231	FGF7/DKK4/STARD7/SHH/CD109/NOTCH1/TNFRSF19/DNASE1L2/SPINK5/KRT1	10	0.0628772	0.0288314	0.0302738	Tau PET	age + sex + PlateId
GOBP_NEGATIVE_REGULATION_OF_EPITHELIAL_CELL_DIFFERENTIATION	6/451	55/18000	0.00245688	0.0203119	0.0150474	REG3A/ACVRL1/DSG2/YAP1/JAG1/NOTCH1	6	-0.0655309	0.0279626	0.0200113	Tau PET	age + sex + PlateId
GOBP_NEGATIVE_REGULATION_OF_COMPLEMENT_ACTIVATION	3/451	13/18000	0.00370569	0.0281646	0.0208648	VSIG4/CD46/CD55	3	-0.0633939	0.0290188	0.0299958	Tau PET	age + sex + PlateId
GOBP_REGULATION_OF_OLIGODENDROCYTE_DIFFERENTIATION	5/451	44/18000	0.00469292	0.0334113	0.0247517	SHH/PTN/TNFRSF1B/NOTCH1/TNFRSF21	5	-0.0634838	0.029449	0.0322111	Tau PET	age + sex + PlateId
GOBP_SKELETAL_SYSTEM_MORPHOGENESIS	13/451	231/18000	0.0056617	0.038738	0.0286978	FGFR3/SFRP1/TGFB1/BMP4/SFRP4/IHH/GHR/BMP7/BMP6/MMP2/FGFR1/THBS3/BPNT2	13	0.0613372	0.0296804	0.039965	Tau PET	age + sex + PlateId
GOBP_CELLULAR_RESPONSE_TO_NUTRIENT	5/451	50/18000	0.00810409	0.0495916	0.0367384	SFRP1/GAS6/FOLR2/POSTN/PENK	5	-0.0672367	0.0338737	0.0484183	Tau PET	age + sex + PlateId
GOCC_EXTERNAL_ENCAPSULATING_STRUCTURE	83/392	562/14869	2.69803e-39	9.92873e-37	8.09408e-37	MMP10/COL28A1/FBLN5/FBLN1/ACHE/VWC2/TINAGL1/COL6A3/FGFBP3/EGFLAM/SOST/LUM/SMOC1/FLRT2/FLRT3/LTBP4/PXDN/ANGPT2/CTSC/SFRP1/TGFB1/CD248/LEFTY2/NCAN/SMOC2/COL10A1/MYOC/APOA4/MATN3/IHH/NCAM1/CDH13/COL18A1/COL5A1/TIMP1/TIMP2/CXCL12/EFNA5/SHH/MMP7/SERPINF2/CCDC80/ACAN/TGFBI/LRIG3/MATN2/THBS4/POSTN/BCAN/ADIPOQ/SERPINA1/MMP2/L1CAM/SPON1/GDF15/SLPI/MMP12/DPT/OMD/COLEC12/MFAP4/SOD3/PSAP/VIT/FMOD/CCN5/ASPN/TIMP4/LRRC15/ANOS1/SEMA7A/LRRC32/MXRA7/SPON2/ITIH5/TNFRSF11B/EFEMP1/GPC1/EMILIN3/COL15A1/THBS3/TPSAB1/KRT1	83	-0.0968832	0.0379898	0.0114574	Tau PET	age + sex + PlateId
GOCC_EXTERNAL_SIDE_OF_PLASMA_MEMBRANE	38/392	403/14869	8.94731e-12	5.48768e-10	4.47365e-10	ANTXR1/B4GALT1/CNTFR/CAPN2/CD248/ANTXR2/MUC16/FOLR2/BTN3A3/GSR/NCAM1/MCAM/CD28/THY1/BTN3A2/CDH13/BTN2A2/CXCL12/GFRA2/EFNA5/IL6ST/PLAUR/GHR/IL1R1/PDCD1LG2/TGFBR3/CD33/LY9/INSR/CD84/EPHA5/ENG/FAS/ALCAM/LIFR/SEMA7A/ATP1B2/IL2RB	38	-0.0970959	0.0379871	0.0112743	Tau PET	age + sex + PlateId
GOCC_VESICLE_LUMEN	20/392	331/14869	0.000513071	0.00555323	0.00452709	PSMB1/VEGFD/CFD/CTSC/TGFB1/GAS6/GM2A/LEFTY2/RNASET2/DEFA3/TIMP1/TIMP2/SERPINF2/RETN/SERPINA1/SLPI/COTL1/QPCT/SCG3/PENK	20	0.0850936	0.0379365	0.0259087	Tau PET	age + sex + PlateId
GOCC_SYNAPSE_ASSOCIATED_EXTRACELLULAR_MATRIX	3/392	12/14869	0.00335063	0.0284555	0.0231974	NCAN/ACAN/BCAN	3	-0.0803275	0.0394551	0.042979	Tau PET	age + sex + PlateId
GOMF_ENDOPEPTIDASE_ACTIVITY	43/410	588/15699	1.05108e-09	3.52422e-08	2.77251e-08	MMP10/COL28A1/KLK13/COL6A3/WFDC2/WFIKKN2/CFD/KLK8/CTSC/SFRP1/CAPN2/CST6/PRSS27/KLK14/SERPINB13/TIMP1/TIMP2/CST3/SHH/MMP7/KLK11/SERPINF2/CD109/SERPIND1/SERPINA1/PAPPA/MMP2/CST2/SLPI/MMP12/PRSS22/KLK10/FURIN/TIMP4/ANOS1/ADAM23/ADAM32/ADAM22/SPINK5/ITIH5/CTSO/WFDC1/TPSAB1	43	0.0528326	0.0262946	0.0457547	Tau PET	age + sex + PlateId
GOMF_HYALURONIC_ACID_BINDING	4/410	26/15699	0.00434606	0.0294911	0.0232008	NCAN/LYVE1/ACAN/BCAN	4	-0.0638681	0.02875	0.027355	Tau PET	age + sex + PlateId
GOMF_TRANSFORMING_GROWTH_FACTOR_BETA_RECEPTOR_BINDING	4/410	26/15699	0.00434606	0.0294911	0.0232008	TGFB1/LEFTY2/TGFBR3/ENG	4	-0.0596022	0.0294784	0.0444206	Tau PET	age + sex + PlateId
GOMF_SCAVENGER_RECEPTOR_ACTIVITY	4/410	27/15699	0.00499834	0.0335183	0.026369	AGER/SCARF1/COLEC12/SCARF2	4	-0.0649061	0.0305525	0.0347723	Tau PET	age + sex + PlateId
GSE36826_NORMAL_VS_STAPH_AUREUS_INF_IL1R_KO_SKIN_UP	15/474	199/20440	6.64746e-05	0.0140911	0.0125736	DSC2/CFD/GAS6/FOLR2/BTN3A3/NDRG3/FZD5/CD28/GCHFR/TIMP2/CST3/NRP1/PSAP/MANEA/CACNA2D3	15	-0.0344321	0.0158758	0.0311865	Tau PET	age + sex + PlateId
GSE5589_WT_VS_IL10_KO_LPS_STIM_MACROPHAGE_180MIN_DN	13/474	155/20440	6.84071e-05	0.0140911	0.0125736	FBLN5/DSC2/FOLR2/ARL6/SLIT2/METRNL/KIRREL1/CST3/NTRK3/SHH/GPC1/PTPRD/VAV3	13	0.0360314	0.017727	0.0433198	Tau PET	age + sex + PlateId
GSE15930_NAIVE_VS_48H_IN_VITRO_STIM_CD8_TCELL_UP	13/474	198/20440	0.000754868	0.0414815	0.0370142	HSPA1A/DKK3/NAP1L2/EFNB2/FOLR2/CXCL12/PLCD1/NTRK3/RETN/MMP12/NOTCH3/GREM2/PSAP	13	0.0654714	0.016546	0.000102987	Tau PET	age + sex + PlateId
GSE15930_NAIVE_VS_48H_IN_VITRO_STIM_IFNAB_CD8_TCELL_UP	13/474	198/20440	0.000754868	0.0414815	0.0370142	B4GALT1/NAP1L2/FGF7/EFNB2/DCT/TIMP2/PLAUR/NTRK3/BMP6/NOTCH3/GREM2/PSAP/KRT1	13	0.0506149	0.0152613	0.00106906	Tau PET	age + sex + PlateId
GSE3982_NEUTROPHIL_VS_TH2_UP	13/474	200/20440	0.000828594	0.0414815	0.0370142	CFD/CD248/REG1B/UBE2D3/NCAM1/NTRK3/IL1R1/L1CAM/ATP1B2/DNAJB12/CACNA2D3/TREM1/VAV3	13	0.0378968	0.0149097	0.011731	Tau PET	age + sex + PlateId
PID_EPHA_FWDPATHWAY	9/118	34/2534	1.48924e-05	0.00168285	0.00156763	EFNA2/EPHA4/EFNA1/EPHA6/EFNA5/EPHA1/EPHA5/EPHA2/VAV3	9	0.068367	0.0315204	0.0311763	Tau PET	age + sex + PlateId
REACTOME_POST_TRANSLATIONAL_MODIFICATION_SYNTHESIS_OF_GPI_ANCHORED_PROTEINS	12/345	93/11369	2.30209e-05	0.00102443	0.000884488	NTM/ART3/NEGR1/FOLR2/OPCML/THY1/PLAUR/LSAMP/CD109/CNTN4/BST1/NTNG1	12	-0.0865117	0.0427233	0.0441048	Tau PET	age + sex + PlateId
REACTOME_L1CAM_INTERACTIONS	12/345	121/11369	0.000302594	0.00781864	0.00675057	RPS6KA1/NCAN/NCAM1/CNTN1/NRP1/CNTN2/CHL1/L1CAM/ALCAM/FGFR1/DLG3/EPHB2	12	0.0595052	0.029604	0.0456712	Tau PET	age + sex + PlateId
REACTOME_COLLAGEN_CHAIN_TRIMERIZATION	6/345	44/11369	0.0019928	0.0371218	0.0320507	COL28A1/COL6A3/COL10A1/COL18A1/COL5A1/COL15A1	6	-0.0988788	0.037768	0.00946907	Tau PET	age + sex + PlateId
REACTOME_SIGNAL_TRANSDUCTION_BY_L1	4/345	21/11369	0.00331243	0.0491344	0.0424224	NCAM1/NRP1/L1CAM/FGFR1	4	0.0623773	0.0296415	0.0365007	Tau PET	age + sex + PlateId

### Sheet: Table S16
Supplementary Table 16: Pathways shared between CSF Aβ42/40 and Aβ PET
Pathway ID	GeneRatio	BgRatio	pvalue	p.adjust	qvalue	geneID	Count	CSF Aβ42/40 Estimate	CSF Aβ42/40 Standard Error	CSF Aβ42/40 Pvalue	Aβ PET Estimate	Aβ PET Standard Error	Aβ PET Pvalue
GOBP_POSITIVE_REGULATION_OF_CYTOKINE_PRODUCTION	29/451	519/18000	5.20392e-05	0.000989721	0.000733203	HSPA1A/EBI3/PLA2R1/LUM/TGFB1/CD46/HSPA1B/FZD5/CD28/BTN3A2/ARNT/AFAP1L2/IL6ST/IL1R1/IL17RA/SERPINF2/LY9/CADM1/POSTN/ADIPOQ/AGER/MMP12/CD55/IFNGR1/TMED10/STOML2/SEMA7A/SPON2/EPHB2	29	-1.89577	0.862719	0.029052	0.00121729	0.000457204	0.00834075
GOBP_STEM_CELL_DEVELOPMENT	10/451	89/18000	7.66185e-05	0.00134132	0.00099367	BMP4/SEMA5B/SHH/BMP7/NRP1/ENG/JAG1/SEMA3E/SEMA7A/SEMA4C	10	1.39541	0.678647	0.040969	-0.00084768	0.000360424	0.0195777
GOBP_ANTIMICROBIAL_HUMORAL_RESPONSE	14/451	184/18000	0.000230041	0.00332548	0.00246358	HTN3/WFDC2/REG1A/CXCL13/REG3A/REG1B/DEFA3/CXCL12/MMP7/SLPI/RNASE4/RNASE6/SPINK5/SPON2	14	1.62483	0.703887	0.0219246	-0.00105317	0.000372704	0.00515937
GOBP_REGULATION_OF_MEMBRANE_PROTEIN_ECTODOMAIN_PROTEOLYSIS	5/451	28/18000	0.000589424	0.00692104	0.00512723	TIMP1/TIMP2/TNFRSF1B/FURIN/TIMP4	5	1.74525	0.744482	0.019973	-0.0010664	0.000394961	0.00748271
GOBP_POSITIVE_REGULATION_OF_PHOSPHORUS_METABOLIC_PROCESS	19/451	336/18000	0.000870403	0.00932805	0.00691039	FGFR3/FGF7/TGFB1/CAPN2/GAS6/BMP4/RSPO1/ITLN1/EFNA1/FZD7/ARNT/EFNA5/PLAUR/NRP1/THBS4/INSR/ADIPOQ/FGFR1/NPTN	19	2.2246	0.878677	0.0120605	-0.00146263	0.000464388	0.00186644
GOBP_MEMBRANE_PROTEIN_PROTEOLYSIS	7/451	64/18000	0.00107257	0.0110842	0.00821134	TGFB1/TIMP1/TIMP2/MMP7/TNFRSF1B/FURIN/TIMP4	7	2.28452	0.67252	0.000811062	-0.00118503	0.00035872	0.00111766
GOBP_POSITIVE_REGULATION_OF_PHOSPHORYLATION	16/451	273/18000	0.00150751	0.0146098	0.0108232	FGFR3/FGF7/TGFB1/GAS6/BMP4/RSPO1/ITLN1/EFNA1/FZD7/EFNA5/PLAUR/NRP1/THBS4/ADIPOQ/FGFR1/NPTN	16	2.07952	0.875311	0.0183873	-0.00137787	0.000462899	0.00324677
GOBP_CANONICAL_WNT_SIGNALING_PATHWAY	18/451	330/18000	0.00176038	0.0159895	0.0118453	DKK3/SOST/IGFBP1/SFRP1/IGFBP6/TGFB1/RSPO1/SFRP4/FZD5/FZD7/FZD8/FZD2/DKK4/IGFBP2/YAP1/SHH/NOTCH1/PTK7	18	1.39618	0.676699	0.0402874	-0.000765284	0.000360243	0.0347771
GOBP_MEMBRANE_PROTEIN_ECTODOMAIN_PROTEOLYSIS	6/451	52/18000	0.00183741	0.0165408	0.0122537	TIMP1/TIMP2/MMP7/TNFRSF1B/FURIN/TIMP4	6	2.23158	0.680952	0.00122177	-0.00112525	0.000363653	0.00223348
GOBP_ANTIMICROBIAL_HUMORAL_IMMUNE_RESPONSE_MEDIATED_BY_ANTIMICROBIAL_PEPTIDE	10/451	134/18000	0.00202963	0.0178739	0.0132413	HTN3/REG1A/CXCL13/REG3A/REG1B/DEFA3/CXCL12/MMP7/RNASE6/SPINK5	10	1.57976	0.709206	0.0269451	-0.00102486	0.000375664	0.00689377
GOBP_STEM_CELL_DIFFERENTIATION	15/451	265/18000	0.00291625	0.0231158	0.0171246	SFRP1/BMP4/SEMA5B/YAP1/SHH/BMP7/PTN/NRP1/ENG/JAG1/NOTCH1/SEMA3E/FGFR1/SEMA7A/SEMA4C	15	1.39618	0.678819	0.0409089	-0.00083079	0.000360702	0.0222159
GOMF_INTEGRIN_BINDING	16/410	162/15699	5.38351e-06	9.02529e-05	7.10023e-05	FBLN5/FBLN1/SVEP1/MADCAM1/LTBP4/THY1/COL5A1/CXCL12/PTN/TGFBI/THBS4/ICAM5/CCN5/SEMA7A/ADAM23/ADAM22	16	-1.84597	0.814566	0.0244297	0.00086831	0.000435023	0.0471888
GOMF_HYDROLASE_ACTIVITY_ACTING_ON_GLYCOSYL_BONDS	9/410	134/15699	0.00859146	0.0470878	0.0370442	AMY2B/NAGPA/GM2A/AMY2A/IL1R1/BST1/MANBA/MANEA/GAA	9	-2.58868	1.01678	0.0115946	0.001371	0.000541692	0.012087
GSE16385_ROSIGLITAZONE_IL4_VS_IFNG_TNF_STIM_MACROPHAGE_DN	16/474	197/20440	1.52974e-05	0.011091	0.00989657	HPGDS/SFRP1/SLIT2/ASB9/EHD2/EFNA5/NTRK3/NBL1/EPHA1/TEK/MMP2/BST1/NTRK2/NELL2/ANOS1/EFEMP1	16	-0.879255	0.407774	0.0321707	0.000526372	0.00021659	0.0159041
GSE2405_0H_VS_1.5H_A_PHAGOCYTOPHILUM_STIM_NEUTROPHIL_UP	15/474	200/20440	7.03675e-05	0.0140911	0.0125736	CFD/CTSC/CST6/GM2A/TAGLN/SFRP4/NDRG3/EHD2/CST3/CCDC80/NTRK2/FMOD/SPON2/IL2RB/IGSF3	15	-0.918951	0.445631	0.0403916	0.00065159	0.00023556	0.00616392
GSE28783_ANTI_MIR33_VS_UNTREATED_ATHEROSCLEROSIS_MACROPHAGE_UP	14/474	199/20440	0.000237772	0.0218779	0.0195218	REG1A/CXCL13/FGF7/HSPB6/CLUL1/GPR37/TIMP1/HSDL2/TNFRSF1B/POSTN/EPHB6/FGFR1/LIFR/CHGB	14	0.866759	0.37902	0.0231742	-0.000408529	0.00020242	0.044804
GSE28783_CTRL_ANTI_MIR_VS_UNTREATED_ATHEROSCLEROSIS_MACROPHAGE_DN	14/474	199/20440	0.000237772	0.0218779	0.0195218	DKK3/GPR68/TGFB1/VOPP1/PGM5/TNFRSF1B/LY9/IGF1R/EPHA2/EPHB6/SEMA3E/LRRTM2/EPHB2/TNFRSF11B	14	0.829755	0.36919	0.0256187	-0.000406661	0.000197006	0.0401929
GSE42021_CD24HI_VS_CD24INT_TREG_THYMUS_UP	13/474	200/20440	0.000828594	0.0414815	0.0370142	PXDN/VOPP1/CAPN2/NDRG3/PDLIM3/FZD2/CNTN1/COTL1/ALCAM/MXRA7/GPC1/PLXNA1/IGSF3	13	-1.04233	0.41625	0.0130162	0.000611742	0.000221031	0.00613577
REACTOME_NEUTROPHIL_DEGRANULATION	30/345	478/11369	0.000129875	0.00385297	0.00332663	HSPA1A/CD93/PSMB1/B4GALT1/CFD/CTSC/GM2A/RNASET2/DDOST/HSPA1B/TIMP2/CST3/PLAUR/RETN/TNFRSF1B/CD33/SERPINA1/SLPI/BST1/COTL1/CD55/SIRPA/CD300A/PSAP/SIRPB1/MANBA/CD47/QPCT/GAA/KRT1	30	-1.91209	0.772034	0.0140283	0.000950405	0.000411987	0.0220092

### Sheet: Table S17
Supplementary Table 17: Pathways shared between Aβ PET and tau PET
Pathway ID	GeneRatio	BgRatio	pvalue	p.adjust	qvalue	geneID	Count	Aβ PET Estimate	Aβ PET Standard Error	Aβ PET Pvalue	tau PET Estimate	tau PET Standard Error	tau PET Pvalue
GOBP_REGULATION_OF_AXONOGENESIS	23/451	144/18000	1.39056e-12	2.34715e-10	1.73881e-10	ISLR2/SKIL/EPHA4/SLIT2/EFNA1/THY1/MAG/DCC/ROBO2/CXCL12/EFNA5/NTRK3/NRP1/CNTN2/L1CAM/PLXNC1/NTRK2/ROBO1/PTPRS/SEMA7A/EPHB2/UST/LRRC4C	23	0.00113429	0.00040914	0.00605082	0.0780663	0.0292429	0.00817168
GOBP_MESENCHYMAL_CELL_DIFFERENTIATION	21/451	273/18000	5.74363e-06	0.000162709	0.000120538	SFRP1/TGFB1/BMP4/EPHA4/ACVRL1/EFNA1/NCAM1/DSG2/SEMA5B/BMP5/SHH/BMP7/TGFBR3/NRP1/ENG/JAG1/NOTCH1/SEMA3E/FGFR1/SEMA7A/SEMA4C	21	-0.00119256	0.000495556	0.0169477	-0.0810188	0.0354198	0.0231413
GOBP_REGULATION_OF_SYNAPSE_PRUNING	3/451	10/18000	0.00164434	0.0154987	0.0114817	EPHA4/PLXNC1/C1QL1	3	-0.00130378	0.000609141	0.0334462	-0.0921821	0.0434921	0.0351885
GOBP_CELL_CELL_JUNCTION_ORGANIZATION	14/451	225/18000	0.00167574	0.0154987	0.0114817	SVEP1/PLEKHA7/TGFB1/EFNB2/EPHA4/ACVRL1/FZD5/DSG2/CDH13/KIRREL1/FSCN1/BMP6/EPHA2/EPHB2	14	-0.000901167	0.000436866	0.0403277	-0.0710765	0.0311176	0.0233362
GOBP_NEGATIVE_REGULATION_OF_EPITHELIAL_CELL_PROLIFERATION	12/451	177/18000	0.00172412	0.0158018	0.0117063	B4GALT1/SFRP1/TGFB1/EFNB2/BMP4/ACVRL1/TGFBR3/CD109/DLL4/ENG/NOTCH1/ROBO1	12	-0.001123	0.000421526	0.00830114	-0.0742458	0.0301607	0.0146124
GOBP_T_CELL_DIFFERENTIATION_IN_THYMUS	8/451	89/18000	0.0017518	0.0159895	0.0118453	BMP4/JMJD6/IHH/FZD5/CD28/FZD7/FZD8/SHH	8	-0.000880595	0.000314384	0.00555645	-0.0513631	0.0225773	0.0238878
GOBP_SKIN_EPIDERMIS_DEVELOPMENT	10/451	137/18000	0.00238921	0.0198741	0.0147231	FGF7/DKK4/STARD7/SHH/CD109/NOTCH1/TNFRSF19/DNASE1L2/SPINK5/KRT1	10	0.000904248	0.000403648	0.026097	0.0628772	0.0288314	0.0302738
GOBP_NEGATIVE_REGULATION_OF_EPITHELIAL_CELL_DIFFERENTIATION	6/451	55/18000	0.00245688	0.0203119	0.0150474	REG3A/ACVRL1/DSG2/YAP1/JAG1/NOTCH1	6	-0.00103863	0.00039032	0.00837638	-0.0655309	0.0279626	0.0200113
GOBP_REGULATION_OF_OLIGODENDROCYTE_DIFFERENTIATION	5/451	44/18000	0.00469292	0.0334113	0.0247517	SHH/PTN/TNFRSF1B/NOTCH1/TNFRSF21	5	-0.000984167	0.000411542	0.0176411	-0.0634838	0.029449	0.0322111
GOBP_SKELETAL_SYSTEM_MORPHOGENESIS	13/451	231/18000	0.0056617	0.038738	0.0286978	FGFR3/SFRP1/TGFB1/BMP4/SFRP4/IHH/GHR/BMP7/BMP6/MMP2/FGFR1/THBS3/BPNT2	13	0.000972983	0.000414619	0.019846	0.0613372	0.0296804	0.039965
GOBP_CELLULAR_RESPONSE_TO_NUTRIENT	5/451	50/18000	0.00810409	0.0495916	0.0367384	SFRP1/GAS6/FOLR2/POSTN/PENK	5	-0.000959896	0.000474356	0.0442456	-0.0672367	0.0338737	0.0484183
GOCC_VESICLE_LUMEN	20/392	331/14869	0.000513071	0.00555323	0.00452709	PSMB1/VEGFD/CFD/CTSC/TGFB1/GAS6/GM2A/LEFTY2/RNASET2/DEFA3/TIMP1/TIMP2/SERPINF2/RETN/SERPINA1/SLPI/COTL1/QPCT/SCG3/PENK	20	0.00165489	0.000525667	0.00187502	0.0850936	0.0379365	0.0259087
GOMF_ENDOPEPTIDASE_ACTIVITY	43/410	588/15699	1.05108e-09	3.52422e-08	2.77251e-08	MMP10/COL28A1/KLK13/COL6A3/WFDC2/WFIKKN2/CFD/KLK8/CTSC/SFRP1/CAPN2/CST6/PRSS27/KLK14/SERPINB13/TIMP1/TIMP2/CST3/SHH/MMP7/KLK11/SERPINF2/CD109/SERPIND1/SERPINA1/PAPPA/MMP2/CST2/SLPI/MMP12/PRSS22/KLK10/FURIN/TIMP4/ANOS1/ADAM23/ADAM32/ADAM22/SPINK5/ITIH5/CTSO/WFDC1/TPSAB1	43	0.000840324	0.000367355	0.0231349	0.0528326	0.0262946	0.0457547
GSE5589_WT_VS_IL10_KO_LPS_STIM_MACROPHAGE_180MIN_DN	13/474	155/20440	6.84071e-05	0.0140911	0.0125736	FBLN5/DSC2/FOLR2/ARL6/SLIT2/METRNL/KIRREL1/CST3/NTRK3/SHH/GPC1/PTPRD/VAV3	13	0.000547081	0.000247916	0.0283868	0.0360314	0.017727	0.0433198
GSE15930_NAIVE_VS_48H_IN_VITRO_STIM_CD8_TCELL_UP	13/474	198/20440	0.000754868	0.0414815	0.0370142	HSPA1A/DKK3/NAP1L2/EFNB2/FOLR2/CXCL12/PLCD1/NTRK3/RETN/MMP12/NOTCH3/GREM2/PSAP	13	0.000699957	0.000235268	0.00326173	0.0654714	0.016546	0.000102987
GSE15930_NAIVE_VS_48H_IN_VITRO_STIM_IFNAB_CD8_TCELL_UP	13/474	198/20440	0.000754868	0.0414815	0.0370142	B4GALT1/NAP1L2/FGF7/EFNB2/DCT/TIMP2/PLAUR/NTRK3/BMP6/NOTCH3/GREM2/PSAP/KRT1	13	0.000547681	0.000215974	0.0119238	0.0506149	0.0152613	0.00106906
PID_EPHA_FWDPATHWAY	9/118	34/2534	1.48924e-05	0.00168285	0.00156763	EFNA2/EPHA4/EFNA1/EPHA6/EFNA5/EPHA1/EPHA5/EPHA2/VAV3	9	0.00111272	0.000439871	0.0121312	0.068367	0.0315204	0.0311763
REACTOME_L1CAM_INTERACTIONS	12/345	121/11369	0.000302594	0.00781864	0.00675057	RPS6KA1/NCAN/NCAM1/CNTN1/NRP1/CNTN2/CHL1/L1CAM/ALCAM/FGFR1/DLG3/EPHB2	12	0.00113449	0.000411393	0.00631998	0.0595052	0.029604	0.0456712
REACTOME_SIGNAL_TRANSDUCTION_BY_L1	4/345	21/11369	0.00331243	0.0491344	0.0424224	NCAM1/NRP1/L1CAM/FGFR1	4	0.00143254	0.00040799	0.000542939	0.0623773	0.0296415	0.0365007

### Sheet: Table S18
Supplementary Table 18: Pathways shared across CSF Aβ42/40, Aβ PET, and tau PET
Pathway ID	GeneRatio	BgRatio	pvalue	p.adjust	qvalue	geneID	Count	CSF Aβ42/40 Estimate	CSF Aβ42/40 Standard Error	CSF Aβ42/40 Pvalue	Aβ PET Estimate	Aβ PET Standard Error	Aβ PET Pvalue	tau PET Estimate	tau PET Standard Error	tau PET Pvalue
GOBP_ENDOCYTOSIS	41/451	720/18000	8.93378e-07	3.47988e-05	2.57796e-05	SCARA5/PLA2R1/ACHE/CD93/IL15RA/TGFB1/EFNB2/CAPN2/GAS6/NLGN1/LRP10/RSPO1/SFRP4/JMJD6/STX1A/MERTK/CDH13/EHD2/AMPH/SHH/GHR/MRC2/LYVE1/CNTN2/LRP8/INSR/ADIPOQ/AGER/ICAM5/SCARF1/SIRPA/COLEC12/CD300A/SIRPB1/CD47/LRRTM2/SPON2/PEAR1/HAVCR1/IL2RB/VAV3	41	-1.7899	0.79557	0.0254676	0.00128711	0.000419666	0.00243856	0.0618493	0.0303124	0.0425273
GOBP_SKELETAL_SYSTEM_DEVELOPMENT	34/451	545/18000	1.07895e-06	4.04705e-05	2.99813e-05	FBLN5/GPR68/LUM/WFIKKN2/FGFR3/SFRP1/TGFB1/NCAN/COL10A1/BMP4/ACVRL1/MYOC/SFRP4/MATN3/IHH/MUSTN1/BMP5/COL18A1/TIMP1/SHH/GHR/BMP7/ACAN/TGFBI/BCAN/BMP6/MMP2/EPHA2/FGFR1/TNFRSF11B/EFEMP1/THBS3/BPNT2/TWSG1	34	-1.63956	0.786067	0.0381728	0.00104945	0.000416832	0.0125389	0.0605832	0.0299061	0.0440169
GSE3982_NEUTROPHIL_VS_TH2_UP	13/474	200/20440	0.000828594	0.0414815	0.0370142	CFD/CD248/REG1B/UBE2D3/NCAM1/NTRK3/IL1R1/L1CAM/ATP1B2/DNAJB12/CACNA2D3/TREM1/VAV3	13	-0.854384	0.393666	0.0310728	0.000418352	0.000210045	0.0476607	0.0378968	0.0149097	0.011731
REACTOME_COLLAGEN_CHAIN_TRIMERIZATION	6/345	44/11369	0.0019928	0.0371218	0.0320507	COL28A1/COL6A3/COL10A1/COL18A1/COL5A1/COL15A1	6	2.4639	0.994881	0.0140328	-0.00120639	0.000531101	0.0241029	-0.0988788	0.037768	0.00946907
